## Supplementary Data 5 for "Quantitative proteomics and phosphoproteomics of urinary extracellular vesicles define diagnostic biosignatures for Parkinson’s Disease" (part 1 of 2)

### Sheet: NMC vs. Control
Supplementary Data 5. NMC vs Control: The complete phosphoproteomic data of the NMC vs. Control volcano plot.
							Control																					NMC
Accession	Gene_Symbol	p_value	q_value	Difference	Fold_Change	Significant	Patient01	Patient02	Patient03	Patient04	Patient05	Patient06	Patient07	Patient08	Patient09	Patient10	Patient11	Patient12	Patient13	Patient14	Patient15	Patient16	Patient17	Patient18	Patient19	Patient20	Patient21	Patient22	Patient23	Patient24	Patient25	Patient26	Patient27	Patient28	Patient29	Patient30	Patient31	Patient32	Patient33	Patient34
P04217	A1BG	0.137286	0.543785	0.528018	1.44195		1.77779	2.56648	2.24155	0.849533	3.39999	0.875593	1.76864	1.57282	0.990261	1.191	1.04627	1.04831	2.73462	2.35631	1.17021	3.55294	3.24548	2.56945	1.94144	3.64307	3.00021	1.94979	2.15804	1.1195	4.1008	2.04335	2.74352	4.45744	2.88323	1.2702	1.87577	2.55919	2.77176	3.88618
P01023	A2M	0.148508	0.553548	-0.448732	0.732687		2.28977	2.68875	3.61312	1.90827	3.43282	2.21462	1.50519	3.01547	1.87389	2.82393	1.39935	1.62505	1.85249	3.9266	2.73169	3.43616	3.45829	4.15678	0.902067	2.7794	3.23794	2.58319	3.08478	1.05455	2.20635	1.89415	2.27668	3.89626	1.75525	1.10007	1.52732	2.01373	2.10486	2.63747
Q2M2I8-1	AAK1	0.580279	0.83281	-0.181843	0.881576		-0.467653	0.156281	0.280787	0.0201302	-1.07231	0	0.767967	0.784006	0.822681	0.362772	-1.26881	0.562399	-0.717571	0.104908	0.777685	0.473068	0.33503	-0.251839	-0.494167	-0.157652	0.449631	-0.368488	-3.02251	-0.0528946	0.60181	-1.63383	0.644978	-0.0774536	1.90538	-0.354668	1.49352	-0.252623	0.617826	-0.956648
P08183-2	ABCB1	0.176998	0.594577	0.468993	1.38414		4.08971	5.06749	4.67202	4.31768	5.21325	3.71414	4.30519	4.35262	4.91815	4.9836	4.06824	4.39356	4.1932	5.19148	4.61185	4.39615	7.16781	3.78333	5.01161	4.06919	4.80749	4.00949	3.97114	4.0322	5.16362	4.89071	5.87476	5.06737	6.49818	5.99351	7.7387	5.81824	3.32773	3.96177
Q2M3G0-1	ABCB5	0.385252	0.769503	-0.461649	0.726156		-0.0361061	-0.561764	-1.82901	-2.25355	0.107155	-2.97007	-2.61497	-2.47234	-3.88205	-2.71958	-2.9283	-2.7166	-0.665989	-3.17651	-1.47229	-1.08569	0.405172	-2.18662	-5.11645	-2.72309	-0.14102	-1.58073	0.195494	-2.68508	-1.98447	-3.6729	-0.415514	-1.8253	-1.44801	-1.58208	-2.95385	-3.74041	-5.15686	-4.55722
Q92887	ABCC2	0.924277	0.963503	0.0384956	1.02704		0.136473	0.550289	-1.44695	-0.447306	1.4267	-2.09874	0.3964	-0.136742	-0.828995	-0.391754	-0.266865	0.0320988	0.80994	-1.1369	1.75597	0.786732	1.30657	-0.829237	-1.73892	1.16892	1.05472	0.907551	0.386919	-1.14471	1.24206	-0.157419	0.583952	1.35844	0.918463	-2.31261	-1.35194	-0.53351	1.60943	-0.942783
O15439-1	ABCC4	0.0576651	0.389771	-1.18768	0.439008		-2.49299	-3.0084	1.37542	-1.27479	0.116774	-3.31786	-3.64526	-1.51557	-0.547518	-0.187517	-4.52584	-1.78065	-0.72209	0.915627	0.407051	-0.0864582	-0.403641	0.783575	-1.08281	-1.69686	0.357531	-1.70527	-2.10935	-0.882002	-2.1602	-5.00547	-0.322042	-4.48494	-0.309893	-4.15231	0.977308	-4.23164	-3.17074	-1.70805
Q8NE71-1	ABCF1	0.337202	0.740014	0.430895	1.34807		1.64151	1.08787	1.96932	1.8998	1.92264	1.72993	0.786652	1.03634	-0.0528278	1.31439	1.54294	3.42744	2.35855	2.39492	3.39775	2.75253	1.73321	1.19514	1.69896	2.30988	1.99335	2.38083	1.82322	1.84804	1.61135	1.25035	1.79538	2.36998	2.42915	1.60507	7.92279	1.32085	1.56437	1.29093
Q96I13	ABHD8	0.367019	0.762488	-0.351746	0.783635		-3.95794	-3.51295	-3.42659	-3.6811	-4.68258	-4.60651	-5.14808	-3.69094	-2.81425	-3.27859	-2.85243	-4.60596	-3.99744	-3.40373	-2.5522	-3.91706	-1.65288	-3.90778	-2.65843	-2.84839	-1.06953	-4.40524	-3.06294	-1.23016	-3.61412	-3.63437	-4.8291	-3.02803	-4.98165	-5.45905	-3.28677	-2.36991	-4.00059	-5.40645
Q8IZP0-9	ABI1	0.10746	0.492823	0.401797	1.32115		2.14972	2.21471	2.784	2.29226	2.45348	1.99732	2.99666	2.18949	2.79559	2.6342	3.13984	3.79428	2.9744	2.91811	4.38587	3.44834	2.36154	2.6899	3.69465	3.08009	2.71926	2.25882	2.48601	5.28249	3.15854	3.09389	3.20588	2.70877	3.81557	4.14037	2.51734	3.08851	3.38963	3.04316
Q9NYB9	ABI2	0.87278	0.939038	-0.101485	0.932073		-2.50207	-4.31076	-0.864536	-4.58342	-0.0777988	-2.55109	-4.22166	-3.70626	-4.16463	-2.11225	-3.68848	-0.684046	-2.21945	-2.82096	1.07603	-0.86656	-0.521173	-0.84647	-2.21181	-0.539841	0.242489	-4.81087	0.168463	1.50734	-0.531261	-3.26529	-1.81817	-5.35972	-1.40522	-2.45426	-2.80285	-1.36757	-1.5414	-3.7467
O14639-2	ABLIM1	0.100646	0.481774	1.04483	2.06312		0.289536	-4.82478	1.69233	-0.125448	-1.3116	-5.0152	-1.84356	-2.83123	-0.133963	-2.11765	-1.1775	0.494038	0.139425	-0.226416	0.301779	1.38192	0.736238	1.15445	-0.00180244	-2.23806	-1.04389	0.0210762	-0.127172	0.738743	1.12693	-3.5191	0.804884	1.88851	1.55192	1.92752	0.752802	-2.45522	0.613758	-0.0808144
P19801	ABP1;AOC1	0.508681	0.815419	-0.146159	0.903653		1.53437	3.24849	1.28706	2.5639	2.35411	1.99843	1.68401	2.08925	1.76641	2.06446	2.58803	2.49234	2.18123	1.26004	2.0728	2.92578	3.04621	3.87147	1.9788	2.17693	2.0073	1.59425	1.92543	2.34	2.95176	2.52477	2.80601	2.71305	2.06523	2.04222	1.45252	2.07737	1.91917	0.901903
Q15057	ACAP2	0.105139	0.491162	0.795939	1.73621		0.821756	0.863235	0.744251	0.821848	2.11332	-0.0925293	-0.0215187	0.416399	-1.93766	0.395527	-1.04539	0.359661	1.03118	1.05706	1.27862	2.55318	3.72644	1.32825	0.200033	2.18348	0.995949	2.80813	2.22783	0.560186	2.03883	-0.934595	1.20928	2.8876	1.5921	0.881374	3.87125	-0.628048	0.684216	4.16381
Q9BYF1	ACE2	0.0848681	0.472856	1.1264	2.18313		-0.13987	-3.04692	-3.86569	-0.536087	0.215099	-1.58397	-1.50128	-1.1097	-2.92752	-2.21701	-4.23377	-1.14577	-0.371592	-1.03676	-1.06398	-6.12942	-1.9543	-3.96336	-1.91875	0.165926	-0.688095	2.14154	0.372953	-0.147657	-1.3571	-0.947844	-4.52021	-0.270998	1.45501	-4.78872	-1.01602	0.379929	0.364485	-1.19777
Q9UKV3-5	ACIN1	0.153013	0.565298	-0.663744	0.631238		0.345491	5.78136	-0.491203	-0.448175	-1.07871	0.071867	1.15658	-0.656097	0.647373	0.306879	0.63257	-0.0610466	0.633503	0.620771	-0.616465	1.33462	1.2534	0.227602	0.687307	-0.534283	0.0442429	-0.838892	-0.171005	-2.52323	-0.678825	1.63527	-0.82612	-0.532557	0.313398	0.0587769	0.336401	-0.367109	-0.619331	1.68687
P53396-1	ACLY	0.747284	0.909321	0.132382	1.0961		0.868771	1.26672	0.524382	1.16286	2.27876	0.100008	-1.78285	-0.0440216	-1.39216	-1.01649	0.0354156	2.10991	1.48772	-1.11451	2.02647	0.344891	1.22691	-0.0106964	-0.25975	0.641607	-0.0335617	1.81209	0.147276	1.28187	2.52022	1.11767	-1.03265	-0.56547	1.54936	1.0123	-0.335665	-1.30829	0.994019	-0.259157
P21399	ACO1	0.510245	0.816762	-0.330717	0.795141		-1.80299	-1.24657	-1.57548	-1.03294	0.362854	-1.42495	-2.618	-2.55272	-2.72705	-1.00963	-3.55771	-0.959734	-0.234259	-1.75566	-0.53577	0.00424385	0.364933	-0.402395	-1.78652	-3.37423	-3.5758	-0.763367	-4.79841	-1.98353	-2.30407	-4.37641	-0.671608	0.583015	-0.324518	-1.78916	-0.699631	-3.50692	-0.319326	-2.80847
P15309-1	ACPP	0.111118	0.498629	0.524219	1.43815		2.16153	0.78145	1.02474	2.12974	3.29832	1.33639	1.09667	0.618639	1.21928	1.72731	2.42197	1.70324	1.6903	0.891375	2.49878	2.48908	1.89297	1.83427	3.2519	3.23293	2.3173	2.03979	2.53606	2.2394	2.998	0.710438	2.17613	3.28849	2.39861	1.27966	1.54684	1.75649	4.54351	3.82696
Q9NR19-1	ACSS2	0.24174	0.656795	0.504653	1.41878		0.172804	0.0885544	-1.08532	0.830772	0.561226	-0.626184	-0.625326	-1.42361	-0.674992	-0.665569	-1.03113	0.904873	0.472454	-5.00666	1.01007	-0.491661	0.608454	-1.18368	-0.225431	0.0706043	-0.581062	1.0891	0.329681	0.0898647	1.87359	-0.71769	-0.348324	0.0803223	1.19409	-0.78046	-1.69718	-1.31703	1.09287	0.161627
P60709	ACTB	0.329068	0.734647	0.309453	1.23924		4.43143	5.42451	4.20336	4.84276	6.52553	4.35055	4.73281	4.14518	3.84392	4.15108	3.43118	4.0536	4.96087	3.82	5.49449	6.19621	6.15519	5.15864	3.57823	5.95744	5.57199	5.14146	5.82939	4.20488	5.70462	4.54322	5.0445	6.42055	4.78174	3.46593	5.31863	4.48421	5.88524	5.74026
Q03154-1	ACY1	0.0137912	0.206364	1.1573	2.23039		0.595144	0.366194	-2.4947	0.50124	1.08982	-0.681873	-1.48646	-0.70159	-0.868942	-1.28287	-0.0023632	-0.528198	-1.32851	-1.63558	0.0709267	-0.285246	0.354872	-0.121038	-3.1701	1.65837	0.0433559	0.298643	0.704683	-1.59221	2.38127	-0.831156	-0.298187	1.55546	0.912382	-0.287741	0.106661	0.343212	2.04399	3.57465
Q13443	ADAM9	0.333672	0.736487	0.321756	1.24985		0.462532	0.118561	0.224689	0.896385	-0.728474	-0.883017	1.31602	0.095541	1.17449	0.088007	0.312513	0.131647	0	0.535259	0.67214	0.862949	0.599987	0.803965	2.14195	-0.877945	-2.73201	1.13037	1.15772	1.72015	0.450127	0.118698	0.284346	1.16076	1.07781	1.37794	-0.755999	-0.921913	0.686768	-0.0754929
O60266	ADCY3	0.286691	0.698419	0.554598	1.46876		-3.07677	-1.94338	-3.62287	-3.43491	-2.53641	-5.78557	-2.41677	-4.65706	-3.54946	-1.78609	-3.12871	-0.719944	-1.99577	-3.88274	-0.75087	-0.0860672	-3.64825	-4.37726	-2.83215	-3.23355	-5.3273	-1.42941	-1.42629	-1.60756	-1.07981	-4.40817	-3.86071	-2.50294	-1.73703	-3.55978	-0.63649	-4.73798	-0.990658	-3.68454
P35611-3	ADD1	0.241315	0.657168	0.409561	1.32828		2.81756	2.83146	0.911015	3.35276	1.89742	1.09187	2.92308	1.64708	1.9115	0.984665	1.2562	3.92037	3.61553	2.28463	2.33678	2.08453	2.59185	3.42642	1.91476	2.84598	2.38877	3.36683	3.62519	2.55224	2.14922	2.61335	2.05021	2.15885	3.93465	2.62001	5.22268	0.561792	2.18516	2.63862
Q9UEY8-1	ADD3	0.676975	0.868874	-0.22302	0.85677		-4.47804	-1.68122	-1.76174	0.354431	0.219584	-0.108364	-1.16767	-0.981564	-1.50286	-1.11756	-0.436464	-1.59986	-0.673323	-5.10592	-0.0496445	0.444246	0.426388	-0.536724	-1.52594	-0.658382	-0.094532	-0.27133	-0.305738	-1.49396	-0.427372	-0.899755	0.166292	0.437607	0.568466	-1.69022	-4.57092	-1.40923	-3.27841	-3.3655
P30566	ADSL	0.527226	0.822585	0.18869	1.13973		0.370859	-0.379896	-1.81672	-0.0421562	-0.259718	0.860998	-0.173626	0.788404	1.28464	-1.2781	-0.293736	0.209837	-2.33967	0.948521	0.12524	0.531132	0.216251	0.25548	-1.7109	-0.253653	0.694517	0.355785	-0.198097	-0.563684	1.03174	0.267366	-0.114725	0.718534	-0.215979	-0.194958	0	1.07294	-0.507341	-0.599081
Q9UHB7-1	AFF4	0.40055	0.76718	0.639984	1.55831		1.11274	0.460608	-4.01343	0.0870495	-0.891308	1.2994	-0.974665	1.61065	-3.96006	0.819973	-1.42766	-1.99514	1.77203	-3.86643	-3.62439	-0.897041	-4.4254	0.31724	1.24216	-2.96561	0.239727	-4.10353	-1.41491	-1.1031	-0.76503	1.47781	-0.314543	-0.929619	-3.26838	1.11558	3.47264	2.86516	-1.18872	0.0462246
O00468-5	AGRN	0.428994	0.785212	-0.499765	0.707222		2.99778	5.05898	3.98015	3.2709	1.82898	2.98789	3.3414	3.38902	3.56473	3.42806	3.04327	0.0468864	3.39097	3.84349	-3.52775	3.25426	2.46506	2.76537	2.31652	2.43987	3.68349	1.82643	2.58562	0.55904	0.78956	5.73808	2.81873	2.41487	-1.99979	2.06249	3.55973	3.8017	2.53207	2.45268
O43865	AHCYL1	0.844744	0.935943	0.13205	1.09585		-1.35198	0.362457	1.63671	-0.259769	0.868235	1.73435	0.405914	-5.46009	0.376699	0.579967	0.456303	3.10357	2.63423	1.93636	2.27809	-1.27929	2.84299	-0.503298	0.981993	1.06853	-0.00897408	1.45354	-0.0878639	2.22179	-3.16517	-1.83806	1.14374	-1.83177	1.25835	3.51424	0.941547	1.14285	1.91528	2.72623
Q96HN2-2	AHCYL2	0.42201	0.783543	0.527925	1.44185		-2.77122	-2.20386	-3.13204	-2.07204	-3.82426	-4.41663	-1.05592	-3.7781	-3.36084	-0.72348	-1.33431	1.3603	1.01279	-3.97582	0.993044	-0.738895	-4.56236	-3.75752	-0.504774	-2.46774	-1.21203	-0.418684	-1.74719	1.45332	-2.82812	-1.93801	-0.386786	-4.32443	1.20653	0.0649052	-3.06582	-4.25705	-1.03738	-2.18372
Q09666-1	AHNAK	0.0943622	0.483774	-0.623981	0.648878		4.83889	5.15996	7.65775	4.76962	4.55344	4.71069	6.71643	5.96741	7.01475	5.65842	5.46851	7.06854	5.46736	4.93229	3.13412	6.09541	4.73077	5.04043	4.5413	5.01941	5.85634	3.9948	4.46982	4.78721	5.72768	5.05707	4.29026	4.14582	3.14691	6.24	6.83443	5.00175	4.28379	4.72891
Q8IVF2-1	AHNAK2	0.261416	0.673605	-0.435181	0.739601		-3.46642	-4.78967	-0.317606	-4.29009	-4.39476	-2.29984	-2.78122	-3.29867	-4.31156	-3.068	-5.29519	-2.06505	-4.31756	-4.40699	-4.26776	-3.94841	-4.24538	-3.9627	-5.27918	-5.07149	-3.75211	-3.97723	-4.1421	-5.12881	-4.1044	-3.3567	-4.61255	-4.90381	-3.67836	-5.93103	-2.84183	-3.61321	-5.08721	-3.57465
P02765	AHSG	0.425245	0.785634	-0.437611	0.738356		11.8027	9.58448	10.1052	10.9926	8.90884	8.51894	7.22613	8.27827	7.39363	9.78802	9.47931	9.08112	11.0499	10.3858	7.13015	7.91362	11.5459	9.99307	6.48312	10.9676	9.69394	10.9606	10.3358	6.44819	10.8643	9.02916	10.448	9.75507	7.5222	6.69646	7.58163	8.99766	8.2171	8.98783
P55008-1	AIF1	0.75094	0.909606	-0.167289	0.890514		-4.86712	-0.30707	-3.54823	-0.551886	0.461922	-1.19427	-3.36895	-2.68729	-1.83029	-1.09577	-2.17832	-3.5684	-1.36916	-1.6252	-3.68986	-0.906424	-0.913052	-2.6063	-1.33733	-1.82008	-4.40796	-2.1537	-0.169432	-2.61298	-2.77085	-1.68237	-1.0853	-0.238443	-5.03329	-3.09681	-4.15269	-1.58668	-0.378021	-4.08769
Q9Y4K1	AIM1;CRYBG1	0.592219	0.843061	0.438724	1.35541		-3.99454	0.201	-0.801807	1.4351	-3.36406	1.51049	-5.35686	-3.57495	-5.67725	-3.83047	-3.48962	-0.603855	-1.24823	1.26425	-0.487797	0.332438	-4.80082	-1.74786	-4.49992	0.143181	0.721722	1.08753	-0.529676	-0.865038	-3.99903	-0.143188	-4.64627	-4.39243	-1.12845	0.287271	2.02807	-0.641291	-3.2145	-1.58282
Q02952-1	AKAP12	0.683993	0.873724	-0.278455	0.824473		5.3183	1.64778	5.37085	4.93372	3.43858	2.32251	4.32062	5.95685	5.05677	5.19709	4.91285	1.92242	0.543106	2.42437	1.24948	4.24844	2.80514	1.93043	4.8295	1.35423	0.317842	2.09652	5.6874	1.64341	1.14123	4.98339	2.99905	2.14208	2.43905	1.31704	6.67511	6.3033	1.978	0.370266
Q96B36	AKT1S1	0.120338	0.520973	1.22982	2.34537		-1.09956	-1.34247	-0.0118065	-4.83045	-0.628576	0.459608	2.38059	1.00367	0.839096	-2.67886	-0.0692978	-0.557863	1.64109	-2.32685	-1.11352	-1.81412	-1.18911	-0.613192	-0.720333	1.05473	-1.09305	-2.09064	-1.78389	-0.304222	-0.989168	5.31498	5.08161	-2.31083	-1.18751	-1.1306	2.31763	5.48857	-0.0900555	-0.196539
P13716-1	ALAD	0.133617	0.545571	0.697347	1.62152		-0.636698	-0.389509	-1.10352	0.285999	-3.61833	-4.63493	-0.821217	-1.89292	-1.636	-2.26197	-1.26306	-1.83598	-3.78307	-2.69863	-3.89118	-2.95494	-1.6158	-1.34464	-2.11748	-4.62828	-4.29244	0.719486	-1.34951	-1.78957	-0.65918	-0.972727	-2.18935	-1.88791	-2.046	-1.87634	-3.43455	-1.76798	-1.43983	-1.41958
P02768-1	ALB	0.578765	0.833883	-0.11828	0.921285		7.93509	7.46875	7.66875	7.62425	9.33061	8.68548	7.48378	8.57099	7.72865	7.88376	7.44459	6.66455	7.67967	7.8975	7.1214	7.8576	8.26907	7.95606	7.25368	7.12764	7.8185	7.67079	7.84301	7.80528	7.53909	7.58173	7.8091	8.62341	6.90676	6.49695	8.53675	8.33978	7.33832	7.16733
P00352	ALDH1A1	0.0479136	0.36074	1.36786	2.58087		-4.45643	-4.27788	-0.646984	-3.67636	2.46983	-5.27517	-3.89711	-3.95186	0.2659	-1.68797	-2.164	-4.44454	-4.83862	-2.10767	-4.59567	-3.71115	-3.40115	-3.22383	-4.35663	-2.09701	-5.28131	-1.4702	-0.0293198	1.46063	0.219273	-3.99699	-2.91584	-3.98121	-2.14878	-3.74714	-2.4799	-2.41988	-1.02601	-0.140696
P04075	ALDOA	0.213686	0.632057	0.52326	1.4372		0.680244	1.58829	1.36469	2.11173	2.54099	1.05654	3.58385	5.07668	1.34879	1.78166	1.62684	1.77716	-0.32144	1.76713	1.8353	1.3313	0.70517	0.16514	1.55055	2.08237	1.65087	0.492241	1.52349	2.11457	2.47523	3.49279	1.0798	1.31519	1.21276	1.95451	3.51967	5.03224	1.75463	2.69004
P05062	ALDOB	0.792488	0.926983	-0.064675	0.956161		5.06318	4.92243	5.07442	4.88452	4.10583	5.43369	4.86011	5.27053	5.09385	5.10057	4.7639	3.67979	4.24437	3.72947	2.79047	4.6916	5.04457	5.16695	4.14791	4.79341	4.47274	3.93629	3.97421	3.61627	5.06378	4.80263	5.11751	4.31284	3.5181	3.886	4.88959	5.95953	4.81524	5.52182
Q96L96	ALPK3	0.297596	0.710176	-0.445243	0.734461		-2.79737	-2.47486	-2.84019	-3.00625	-1.67018	-3.13974	-4.22683	-4.17067	-4.13547	-3.12717	-4.01236	-2.06326	-2.17001	-3.38231	-1.94029	-1.49857	-1.16908	-1.43904	-4.37062	-1.64575	-1.10854	-2.25516	-2.20975	-5.05191	-3.70857	-3.90004	-2.52754	-0.622654	-1.93317	-3.89791	-3.9748	-3.57413	-1.8041	-5.23562
P05186-3	ALPL	0.973094	0.9885	-0.0208685	0.985639		2.14887	3.24701	0.248295	2.83476	3.20855	0.784397	-1.77008	-0.318392	-2.22463	2.26818	1.07669	3.59559	-0.27459	1.64968	-2.45674	1.06418	0.55654	0.851292	-0.890186	2.85565	2.27692	3.99867	2.81409	1.39886	-1.78841	0.0184536	0.428259	1.2289	0.931244	-0.699345	-0.922073	1.40667	2.49344	1.25405
P02760	AMBP	0.00200029	0.0670526	-1.47264	0.360322		5.60526	3.64224	5.10847	4.23357	3.66326	3.17478	5.05109	3.1344	2.79827	4.55818	5.11397	0.388205	5.20994	4.43182	0.59721	2.96701	4.85005	4.52385	4.64631	3.88021	3.70449	2.18876	2.45617	1.65251	1.98828	1.83708	2.52085	1.14848	1.30276	1.64942	3.55752	3.29992	3.22385	4.34785
Q01433-1	AMPD2	0.079135	0.455031	1.12731	2.1845		1.2191	-0.075819	-2.82213	0.363319	1.64287	-1.20389	-4.27769	-2.00326	-2.5705	-1.24796	-1.92516	1.69226	-0.301212	-5.39784	1.96276	0.0782452	0.402809	-2.48938	-2.24266	0.747332	-0.035984	1.28973	0.69051	0.948488	2.21327	-2.52685	-0.341564	-0.152153	1.82386	-0.439421	0.0620518	-1.3914	0.700439	0.335039
P04745	AMY1A;AMY1C;AMY1B	0.0391328	0.34	-1.97731	0.253963		1.76548	-0.789392	0.127897	-3.98869	2.32473	1.70784	1.82701	2.49443	2.32237	2.74933	3.47148	-4.6157	-4.58479	3.51729	-4.43994	2.52911	3.50581	-2.44844	0.813345	-4.10571	-1.37718	-2.69412	-1.68747	-3.58438	-2.97785	0.153814	0.724735	-3.42978	-2.36358	-0.649296	1.04653	-4.69317	-2.13012	-1.68311
P04746	AMY2A	0.137123	0.546603	-0.872372	0.546248		0.314541	-0.243933	0.344799	1.1358	-1.76245	1.42832	-2.00767	-2.88427	0.815464	0.852991	2.38753	0.534409	2.47591	0.568653	0.182892	0.0789719	-0.661697	-0.916626	0.778673	0.417191	0.122507	-0.0650501	-2.11535	-2.85844	-4.32906	-0.469784	2.322	-3.70518	-1.03846	0.943466	1.29089	0.426355	-0.391266	1.1017
Q9UKU9	ANGPTL2	0.636116	0.858612	0.304792	1.23524		-3.13971	-1.51915	-0.10857	-3.6237	0.0350227	-0.265774	-0.851065	3.3146	-0.205765	-1.91645	-3.46442	-2.7637	-4.19038	-5.18153	-1.67897	-1.92585	0.131828	-0.508419	0.0548649	0.206087	-0.939493	-3.41226	-1.10072	-1.42933	-1.94736	1.89478	-2.26019	-0.847275	-1.90817	1.0893	-0.735813	-3.33279	-0.41963	0.703814
Q9P2G1	ANKIB1	0.182876	0.610005	0.628417	1.54587		0.127714	0.488684	-2.9472	-0.990875	1.25768	-0.237909	-2.15037	-2.64925	-2.68024	-0.22591	-0.678759	-0.097414	0.0187893	-2.83747	1.66405	-1.36779	0.493587	-0.533848	1.11422	0.0340729	-0.630186	0.956488	0.75008	0.705992	0.897449	-1.24429	0.210806	0.32708	1.15392	0.135769	-0.906197	-2.9433	0.952662	-0.768435
Q92625	ANKS1A	0.760362	0.915282	0.147729	1.10782		-0.579226	0.263779	-1.83411	-0.51613	-2.99382	-0.82193	-0.764933	-3.6038	-1.7188	-0.645666	-0.74206	0.57177	-2.0935	-1.25282	0.694832	0.0711651	-3.21343	-1.40287	-0.0478992	-0.537188	-0.631384	-0.0386086	1.1081	0.380356	-2.81626	-0.444174	-1.03494	0.0751896	0.579205	-0.16972	-3.35792	-4.18993	-1.06152	-0.603317
Q8N8V4	ANKS4B	0.543041	0.823092	-0.354549	0.782114		-1.02847	-3.77914	-0.903105	-3.61029	-2.42454	-1.27462	-2.15453	-4.21113	-0.229961	-0.97049	-1.30372	-1.45965	-5.24731	-4.14786	-1.42028	-2.97087	-0.885719	-4.15271	-4.25413	-0.59605	-4.38357	-2.16184	-4.55388	-3.07185	-4.75324	-1.16077	-4.96826	-3.13054	-3.46055	-2.00775	-5.25999	-0.636728	-0.434994	-0.832836
Q4KMQ2-3	ANO6	0.0387542	0.34381	1.36941	2.58366		-5.1008	-1.24253	-3.64771	-0.968422	-2.42334	-0.259714	-2.07785	-3.87047	-4.40114	-2.79274	0.130814	0.462355	-0.238033	-0.826717	1.56684	-0.43396	-1.33549	-1.68384	0.916306	-3.65318	-1.14061	-0.448723	-0.168238	0.723661	0.619743	-1.33373	1.80774	-4.69806	1.93096	1.73056	-1.30701	-0.16573	-0.100311	-1.22957
Q9H6X2	ANTXR1	0.525794	0.821559	-0.406274	0.754569		-1.52139	-2.49433	-2.76461	-0.796488	-1.78688	-4.58516	-2.57847	-4.76446	-1.87133	-2.69687	-1.05635	-0.17491	-1.85645	-2.3524	-0.224491	-1.86793	0.335552	-1.36555	-1.70238	-2.28391	-1.33831	-2.62504	-1.13354	-1.89337	-2.09045	-4.16022	-1.4842	-1.06483	-3.7068	-2.2636	4.02557	-5.92454	-2.24307	-5.32282
P04083	ANXA1	0.359422	0.763565	-0.443252	0.735475		1.26774	3.30264	4.38801	2.18728	2.42974	0.730314	1.94818	3.69559	1.16571	1.63734	2.42715	4.28652	3.10785	1.8102	1.71435	6.1516	2.39277	2.66605	1.522	4.62729	2.08015	0.384186	0.85717	5.21012	2.05471	3.27712	1.72083	2.14274	1.42065	2.27416	2.58918	2.46502	0.454309	3.76849
P50995	ANXA11	0.00968972	0.181352	1.90012	3.73244		0.376808	-0.66535	-5.0636	0.193892	-1.11103	-1.94132	-2.73226	-3.65984	-4.46172	-4.31407	-3.60744	-1.89534	0.2055	-3.50056	-1.09446	-0.548077	-1.73997	-3.42704	-4.65993	1.38758	-4.51491	1.54264	1.01636	-1.0226	0.850029	1.02805	-3.01331	0.305641	0.874559	-4.64759	-2.37397	-1.30558	1.07876	1.41375
P27216-1	ANXA13	0.775398	0.922521	0.145496	1.10611		-4.15274	-3.82479	-2.68414	-1.97095	-4.49603	-0.290829	-2.71063	-0.701029	-3.91724	-4.12039	-4.43194	-3.46249	-0.583904	-2.2898	-2.25182	-2.49289	-2.06688	-5.45391	-3.19788	-3.40137	-1.72785	0.138058	-2.58723	-1.24185	-2.1074	-4.41537	-2.73103	-2.03674	-1.63396	-4.65449	-5.62901	-3.15389	-2.5132	-2.82735
P07355	ANXA2	0.752158	0.909985	-0.121573	0.919185		0.100182	2.65582	4.37688	2.46577	3.762	1.01277	1.10927	2.28139	2.12387	1.13183	1.52864	3.38719	1.62005	2.11915	1.19945	2.5933	0.150305	1.68551	1.61326	3.57698	3.63299	1.64377	1.82345	3.76712	1.18561	3.66717	1.32656	1.50622	1.40944	2.28021	2.07792	1.02544	1.2703	2.75282
Q96CW1-2	AP2M1	0.0078805	0.162523	1.28375	2.43471		-1.90382	-4.92771	-4.0305	-4.19742	-0.837822	-4.38414	-2.26805	-2.41722	-1.74823	-3.49624	-3.42343	-1.76933	-1.75622	-4.99105	-1.56738	-2.29986	-1.94973	-2.4158	-1.07732	-1.27875	-1.7193	-2.37974	-0.635483	-0.211786	-1.14197	-4.07663	-2.21601	-0.373753	0.579058	-0.470713	-1.39136	-3.02026	-1.12113	-0.564415
O00203-1	AP3B1	0.599438	0.845628	-0.18196	0.881505		-0.278294	-0.354609	-2.00666	-1.3036	-0.694607	-1.41588	-0.960596	-1.60802	-0.454155	-1.41325	-0.940809	0.497931	-0.685509	-2.61122	1.04301	-1.86484	-0.611902	-1.582	-0.453991	-1.3233	-2.0954	0.519451	-1.31929	-0.0621071	-0.963211	-0.931404	-0.795551	-1.33188	-0.219879	-2.10576	-3.25567	-2.3008	-0.0521164	-2.62011
Q7Z5R6	APBB1IP	0.4615	0.804384	-0.643402	0.640201		-1.8926	2.57461	2.37621	1.22657	-2.96072	1.05531	2.1177	2.6021	2.08671	3.48743	1.55482	-2.26537	-1.40869	1.77296	-4.11127	1.98129	-3.67925	-2.68508	2.25699	-5.38299	3.93312	-1.5835	0.942146	0.0816765	0.471935	1.73488	-2.09278	-1.62781	-1.89556	0.902306	-3.4117	2.32012	-0.759705	-0.573946
P02743	APCS	0.435102	0.790808	0.565017	1.4794		-2.99091	2.27461	-2.97111	-0.123409	1.01834	-2.04826	0.480913	-1.88444	-3.12121	-5.31737	-3.30403	-1.86801	-0.461254	-4.39578	-0.0377064	1.86535	0.646702	-3.49273	-2.51597	0.796776	-0.250828	-0.802933	-1.67546	-1.02782	0.269957	1.9327	-1.82324	1.13907	-1.23069	-0.521099	-0.804939	-5.68634	-0.212299	0.640486
P13798	APEH	0.605669	0.845034	0.353699	1.27783		-3.56557	-2.83537	-3.06044	-2.38198	-2.51914	-5.95869	-3.37525	2.45323	1.77478	-3.55166	-2.56935	-3.97441	-5.05941	-3.10817	-5.31267	-3.88694	-5.29859	-3.73262	-1.43704	-4.82653	-3.07999	-3.292	-3.38438	-3.83495	-1.75225	-1.92985	-3.05233	-3.65339	-3.1629	-4.00508	-2.5499	1.40561	-5.37415	-1.24375
Q06481	APLP2	0.506603	0.813136	0.377776	1.29934		-0.85026	-2.51272	-0.76059	-6.14108	-1.76907	-1.71933	-2.84911	-1.87896	-2.60315	0.423571	-1.34008	-1.7606	-1.35457	-4.34624	-3.35522	-3.71755	-2.13059	-2.42687	-3.14289	-0.219637	-0.835081	0.503349	0.229025	-3.60304	0.366789	-3.64118	-1.39365	-2.4623	-3.24294	-3.86557	-3.8084	-0.652716	0.23222	-1.78719
P02647	APOA1	0.863713	0.93925	0.0475428	1.0335		2.68159	3.36965	3.2414	3.39307	4.22608	3.41581	2.61836	3.02169	2.57063	3.78638	2.97705	3.40029	3.83058	2.95381	3.00692	4.49101	4.67836	4.21179	2.84493	3.96315	4.03581	3.52112	3.76814	1.89963	4.18256	2.88535	3.39993	3.96152	3.0773	3.82736	2.14805	2.89455	4.51217	5.55649
P02652	APOA2	0.227735	0.636744	-0.411678	0.751748		0.452612	-0.853312	-0.659565	0.229813	-0.0820713	-1.06008	0.597015	-1.52835	-0.202166	0.264648	-0.641855	-2.20246	-0.582624	-2.00296	-0.760876	-0.438559	-0.553913	-1.50332	-1.09645	0.0526066	-0.805696	-0.503492	0.113768	-2.40255	-1.54127	-3.5021	0.373241	-0.991058	-1.84759	-1.47197	-0.993256	-1.46287	-0.320738	0.916727
P06727	APOA4	0.21942	0.63615	0.453131	1.36901		3.1698	3.79474	2.74719	2.52751	4.56061	1.51881	1.71767	2.04429	2.13171	1.42565	1.1501	1.19292	3.36779	1.32123	2.61188	3.15727	3.43471	2.19373	1.9771	2.95689	2.10436	3.8997	4.10662	1.64099	3.74129	3.82823	1.70402	3.23833	3.60775	1.54549	1.33362	1.56023	2.76834	4.55312
P04114	APOB	0.943822	0.972821	-0.0238305	0.983618		5.40924	5.64603	4.94011	4.67656	6.60824	5.07773	3.88014	4.71724	3.51634	5.19474	3.84541	4.27172	5.88881	4.49061	5.48225	6.11887	6.55846	6.46101	4.08774	5.78759	6.30544	5.75721	5.83236	4.37517	5.4142	4.47923	5.39619	7.08501	5.40915	3.90126	5.22027	4.76199	5.95003	3.56222
Q0VD83-1	APOBR	0.858805	0.93926	0.0914338	1.06543		-3.03537	0.198387	0.690346	-1.15844	0.905531	-0.114183	-1.29492	-0.217196	-0.877584	-0.515064	-0.654663	-2.96423	0.0833206	-0.0731754	0.147221	-0.526266	0.121767	0.365156	-1.60158	-0.0112782	-0.99824	-1.12799	1.06351	-0.608578	-4.65091	0.78772	0.184162	0.879112	-3.88723	-1.45002	0.78244	1.27056	1.48713	-0.679173
P02656	APOC3	0.983489	0.993447	-0.0169293	0.988334		1.54397	-1.37914	-2.72986	0.396856	1.99018	-0.430531	-2.90291	-3.14802	-4.56518	1.10598	-4.76362	0.249262	0.299259	0.486929	1.79259	2.32801	1.87675	0.958956	0.288345	2.31577	2.25338	0.395603	0.359848	1.43148	0.856543	-3.86135	0.68891	2.47535	0.990383	1.11265	-2.62603	-5.4497	1.71189	0.435795
P05090	APOD	0.386395	0.766664	-0.248091	0.84201		5.14273	5.22426	5.24365	5.60222	4.88441	5.54472	5.29935	5.64516	5.0464	5.69035	5.78643	4.93208	5.15155	5.78584	5.15788	5.84139	5.03462	5.87103	4.61496	7.31984	5.25332	6.04859	5.49615	2.93642	5.88517	3.92444	4.63624	5.60732	4.81664	3.7977	6.21017	5.45207	5.96917	6.61089
P02649	APOE	0.130729	0.540921	0.316062	1.24493		2.94338	2.39539	2.06767	2.47696	2.6462	2.39112	1.81281	2.08751	1.9633	2.43361	1.99364	2.55028	1.68729	2.49258	2.78226	2.96158	2.31523	2.20772	1.8276	3.51299	2.98189	2.98877	2.90083	2.70729	3.45727	1.30238	1.84465	2.66735	2.26793	2.55337	2.56359	2.50804	3.41099	4.21747
P02749	APOH	0.56418	0.828416	0.262561	1.19961		0.147327	1.46348	0.274397	0.673214	-1.1122	-0.620073	1.62086	-0.516005	-1.07018	0.227636	-0.270967	-1.16434	0.492189	-1.43184	-0.782425	0.894707	1.30131	1.05543	0.283772	2.05249	0.974443	0.792667	1.69814	-1.21643	0.275892	0.123781	0.876635	1.32639	0.431562	-0.544104	-3.14947	0.0727425	1.94351	3.56349
O14791-2	APOL1	0.710052	0.89051	-0.186548	0.878706		2.91697	1.92408	4.0116	2.5136	3.6627	4.46203	4.02286	4.7222	3.85143	3.65042	3.96572	0.721273	2.44445	4.46072	-1.62075	1.77997	4.47236	3.56218	3.57033	2.45432	3.12715	3.43748	3.02729	1.86852	2.03666	3.95514	3.31819	2.72692	-0.447176	4.03179	3.82432	4.12182	2.25536	3.45586
P05067-9	APP	0.379321	0.765819	-0.341507	0.789217		4.50412	3.86157	5.33143	4.03094	3.6308	5.63083	4.71766	5.43587	4.52735	5.24991	5.01455	2.88792	4.39328	5.32506	2.11014	3.69753	3.79127	4.39092	4.17208	3.3877	4.07546	3.50385	3.69102	3.19097	2.51952	5.66805	4.25713	3.4039	2.07379	3.32724	5.66787	6.75447	3.07499	4.24493
Q9UKG1	APPL1	0.125763	0.533872	0.906322	1.87426		0.2314	-1.95118	1.57939	2.48728	2.56257	1.62576	1.62704	2.56797	4.31838	2.14426	0.889841	0.92766	-5.14332	-0.0922375	1.03372	0.567104	0.0809441	-0.198904	2.15223	2.2709	1.07594	1.79325	1.25315	1.94818	2.92521	1.22892	1.62665	0.561737	1.28428	3.15006	3.57609	2.80995	0.55954	1.91461
P29972-1	AQP1	0.378681	0.765829	-0.246102	0.843172		4.90895	4.11988	5.83089	5.07484	4.31529	5.17082	5.54222	4.64996	4.44951	5.4966	5.68899	3.21131	4.30058	5.39451	3.99676	3.81329	4.7944	5.05803	4.85761	4.91707	3.96778	3.7738	5.44497	5.00417	3.45753	5.93818	4.67035	4.8584	4.11827	4.22054	5.56959	4.69639	2.61954	4.06088
P41181	AQP2	0.560815	0.828991	-0.11048	0.92628		8.44552	8.29429	8.88151	8.97888	8.75507	9.07724	8.48896	8.59232	8.35561	8.67482	9.36531	7.94373	8.24234	8.61405	8.21331	8.82652	8.86583	8.30067	8.65451	8.05257	9.21218	8.00191	8.44867	7.83054	8.50505	9.24049	8.44289	8.76838	7.53377	8.25148	9.5303	10.0127	7.94185	8.00131
O14520	AQP7	0.497722	0.809166	0.354642	1.27867		0.562298	1.35543	2.03616	-1.21509	-1.62257	0.533945	-0.328917	-2.05879	-3.56831	1.11696	-0.13722	1.44579	0.825241	-3.23922	1.87614	-0.793713	-1.11077	-0.263199	-2.29237	-0.748549	-0.0943451	1.35954	2.31729	1.26068	0.0853996	0.480167	-1.17295	-0.673605	-0.60858	-0.336033	-2.11436	-0.149429	0.668608	-1.2861
P10398-1	ARAF	0.652346	0.861143	-0.154502	0.898443		0.793638	0.412371	-0.178469	0.710159	0.28727	-0.525614	0.162521	-0.401539	-0.547272	-0.497458	-0.0246353	1.10433	0.0288696	-0.656286	0.686136	0	-0.417219	-0.812963	0.111979	0.18178	-1.47988	0.752159	0.645046	0.698154	0.84894	1.9436	-0.472097	-1.06656	0.452768	-0.316936	-3.33127	-1.63137	-0.0765743	-1.11198
Q9Y6D5	ARFGEF2	0.307008	0.716697	-0.478585	0.717681		0.140209	-0.42815	-1.72558	0.0287571	-3.47634	-1.26961	-2.98672	-0.282524	-3.27844	-0.590149	-0.126617	0.271969	-0.438511	-0.329611	1.011	-3.88519	-2.28548	-0.317604	-0.193045	-1.14413	0.139011	-0.383177	-2.13072	-0.863869	-1.40071	-2.6803	-2.07687	-4.33539	-0.381855	-1.80737	-1.11672	-1.35423	-0.439016	-0.35461
Q07960	ARHGAP1	0.84344	0.938036	0.0877223	1.06269		-1.64316	-1.1146	-1.50052	-0.932732	-1.80516	-2.0019	-2.34332	-4.6537	-2.41284	-0.894592	-1.71712	0.221281	-0.355349	-4.30682	0.337049	0.368093	-0.187607	-0.938999	-0.723963	-0.731377	-1.02201	-1.25755	-1.9413	-0.307495	-0.829613	-3.2983	0.415884	-1.47218	-0.0766621	-1.12954	-3.46259	-1.30305	-0.849394	-0.90361
Q8IWW6-4	ARHGAP12	0.826522	0.933934	-0.0821845	0.944626		1.94255	1.72775	0.358803	0.516991	1.31233	1.05331	0.78989	0.211712	0.458153	-0.152515	0.99682	1.64413	1.69642	-2.33714	1.76047	-0.214058	-1.16579	1.92253	0.92697	1.8968	0.0356445	1.29796	0.344881	1.12277	0.682648	0.224176	0.213634	-1.8781	1.50703	0.505836	-0.137451	1.34569	1.52737	1.6972
Q68EM7	ARHGAP17	0.82655	0.933046	0.160046	1.11732		-4.26659	-0.716599	0.115524	-0.750465	1.42041	-4.19472	-0.696678	-2.46917	-5.09768	-1.60213	-1.80459	0.770214	0.263351	-2.70228	0.407854	1.01655	0.745764	-3.55394	-2.58028	0.753862	0.894619	0.689381	-0.0499287	-0.442804	1.13275	-2.46107	-0.957722	0.932642	0.66737	-4.46594	-3.56853	-4.60611	1.41031	-1.08598
Q8N392-1	ARHGAP18	0.0842301	0.471667	0.73204	1.66099		1.66869	-0.417286	-0.542793	-0.679249	1.44437	0.392359	1.39442	1.36597	0.579395	1.97074	1.36841	2.0291	1.42294	1.5784	1.66686	2.22692	-0.219007	1.53683	2.86376	2.18658	-0.797258	0.648785	1.71472	4.25916	1.09888	0.840389	1.30464	2.29391	1.12106	2.52466	4.62938	0.819948	1.7994	0.724548
P42331-6	ARHGAP25	0.000745099	0.0365217	-1.67097	0.314041		-0.884178	0.168764	-2.51948	-0.985254	-1.12665	-1.59785	-3.65459	-1.12798	-1.48242	-2.24691	-2.93218	-3.27705	-2.58725	-3.66438	-2.53146	0.361273	-1.32198	-2.50608	-1.34692	-3.31961	-2.24782	-2.45056	-3.30762	-4.3228	-3.61993	0.0943146	-4.89468	-2.058	-4.19094	-4.35896	-4.06455	-4.30398	-3.95904	-5.56163
Q6ZUM4-1	ARHGAP27	0.399074	0.768275	0.388807	1.30931		-4.04539	-3.55788	-0.332491	-4.42775	-3.78712	-3.68058	-3.83366	-3.09283	-3.99663	-4.27831	-1.61869	-0.850702	-3.0632	-3.88687	-0.747078	-3.06444	-4.00663	-2.84762	-2.43842	-3.7411	-3.5762	-2.10573	-4.73018	-0.871744	-2.34821	-2.21082	-4.3777	-2.90409	-0.803991	-1.23789	-3.54604	-4.1202	-1.4868	-4.36194
Q52LW3	ARHGAP29	0.0668208	0.420995	-0.742953	0.597515		-2.22307	-0.903992	0.82629	-0.276093	0.359451	-0.173567	0.331085	0.32217	-0.00853348	-0.467989	0	-0.140074	-1.47282	-1.16928	0.0846386	-2.11544	-0.765253	-1.28243	-0.0240765	-2.17491	0.449245	-1.44318	-1.66652	-1.50889	-1.61243	-0.209946	-0.90066	-3.83406	-0.32093	0.0122604	-3.65343	0.529428	-2.03551	0.284512
Q9NRY4	ARHGAP35	0.00624489	0.136328	-1.41376	0.375331		0.994448	0.545456	0.754898	0.99931	-0.685263	-1.12025	0.732763	-0.570471	1.02262	0.732512	-1.91575	0.131168	0.183741	1.415	0.3489	-2.11297	-0.215437	-3.09332	0.872133	0.174934	2.42492	-0.438126	-1.54137	-0.405827	0.637253	-0.574207	-3.13177	-2.43602	0.0575886	-1.30257	-3.32169	-4.14012	-0.0258217	-0.753805
P52565-1	ARHGDIA	0.137247	0.545354	0.680522	1.60272		-2.09563	-2.67119	-3.563	-1.97595	-3.00143	-2.74762	-2.32728	-2.97462	-2.2721	-1.55579	-1.08786	-1.55157	-0.0242615	-4.29515	-2.38781	0.27187	-1.39882	-2.49432	-0.0496559	-0.038805	-2.05899	-1.63463	-0.584137	-0.509981	-2.82532	-0.591581	0.81489	-0.929348	-1.93241	-0.151905	-4.60586	-1.37214	-0.614073	-1.16432
P52566	ARHGDIB	0.0537942	0.381923	0.831832	1.77994		-3.7991	-4.50917	-2.53148	-3.79202	-2.56325	-2.94999	-1.00108	-4.67351	-5.7802	-4.09229	-5.7476	-5.30675	-3.23008	-3.94101	-1.2952	-3.2845	-3.14892	-3.50366	-2.14907	-4.91505	-3.55562	-4.36351	-2.31418	-1.99406	-2.7343	-2.53539	-2.98572	-2.761	-2.96092	-1.4172	-3.69244	-1.06377	-3.42115	-3.8475
Q9HCE6-2	ARHGEF10L	0.000841295	0.03776	1.62795	3.09074	+	1.07076	0.253992	-0.291021	1.56931	-0.67165	0.0609512	-2.20969	-0.818245	-0.461287	-0.900932	0.870094	-0.425016	-0.228312	-4.58112	-0.360044	1.11638	0.397116	-1.30268	-0.505268	-1.2007	-0.866993	2.63615	2.52614	0.191471	2.31985	-0.34119	1.6212	2.08521	1.51722	2.04979	-0.242937	-0.0548935	1.22876	-0.244652
Q5VV41-1	ARHGEF16	0.796934	0.926126	-0.164198	0.892424		-0.540295	-3.39404	-0.646784	-2.08222	-0.924383	-0.779959	0.565676	-0.2649	2.27764	0.648647	0.272472	1.69925	-4.13375	-0.560635	1.7407	-2.00373	-1.40181	-0.56649	0.907873	-0.840914	0.505087	0.530106	-1.55012	0.984213	0.560665	-1.91604	-4.87326	-3.55628	0.73945	-1.04306	3.18248	-0.297251	0.0876217	-0.878019
A1IGU5	ARHGEF37	0.853999	0.938688	0.0926058	1.06629		-4.8377	-3.91492	-4.52884	-2.19362	-4.41232	-0.933607	-1.62492	-4.06181	-0.959324	-1.99213	-2.03667	-0.499083	-5.19756	-4.56432	-5.0488	-4.52288	-3.60979	-5.03376	-4.93532	-4.36055	-3.25917	-3.04512	-3.76056	0.0172653	-3.15971	-2.6952	-4.29029	-3.14762	-3.88371	-3.48046	-3.94624	-3.75992	-4.38796	-4.15432
Q12774-1	ARHGEF5	0.109296	0.494235	0.681303	1.60359		-2.299	-4.7864	-4.51592	-2.49734	-3.33533	-2.85519	-1.98126	-2.64611	-2.96459	-1.95742	-4.07738	-1.44269	-2.15063	-3.64191	-4.17959	-4.38138	-1.69165	-2.05033	-4.27264	-3.62524	-4.78136	-2.99069	-2.49158	-1.53051	-1.257	-4.06372	-5.12414	-2.76054	-0.991718	-2.82344	-0.325901	-3.1559	-2.63439	-1.93324
Q14155-1	ARHGEF7	0.225497	0.636641	0.780537	1.71777		-0.484102	0.73811	-3.79304	-1.08067	-0.391928	-4.96888	-4.843	-2.83957	-3.49839	-2.60523	-1.95436	0.580513	0.368835	-4.61541	0.54352	-0.997078	0.314838	-3.25452	-0.921066	0.386217	-0.409893	0.304773	-1.44661	-0.0100403	-0.269516	-0.798058	0.222399	-0.489624	0.635231	-1.47906	-2.99034	-4.49081	0.317909	-0.236717
Q3SXY8	ARL13B	0.435665	0.789388	0.242952	1.18341		3.09529	1.37799	1.54972	2.81629	2.80081	1.2741	1.51953	0.806843	0.352018	1.46081	1.87085	1.89312	1.13794	1.79518	1.35956	1.64582	1.74039	0.686451	0.68664	-0.108738	0.676125	1.45367	3.01795	0.587921	1.07293	3.49598	1.50491	2.79366	0.870012	0.372753	1.7349	2.42981	1.65758	1.00808
P56211	ARPP19	0.00116394	0.0477241	-1.74432	0.298474		-4.73333	-1.6678	-0.0727882	-1.49159	-1.34347	-1.55206	-1.5303	-1.84696	-0.630945	0.886005	-1.93411	-1.83554	-4.30196	-4.32037	-3.36831	-3.27373	-3.24263	-4.30007	-3.25397	-3.16928	-1.38157	-4.9993	-4.45124	-2.10374	-4.44259	-6.81996	-3.67556	-3.15414	-3.77032	-4.14734	-3.96454	-2.51856	-4.62659	-3.94243
P49407-1	ARRB1	0.39576	0.767305	-0.422039	0.746369		1.63408	0.673933	-1.54832	1.13936	0.563606	1.57103	1.75255	1.1954	2.42753	-0.601868	-0.810574	1.49615	0.075695	0.336142	0.167419	0.0351429	-0.536516	5.47189	0.908337	-0.906427	-0.747915	1.25648	0.953819	-0.877186	-0.539371	1.69827	0.591471	-0.0373821	-0.75279	0.156679	1.32121	0.4445	1.42438	-2.27627
O43150-1	ASAP2	0.0744837	0.446636	1.14807	2.21617		-4.32485	-5.37594	-2.97542	-3.03419	-4.83704	-1.52526	-2.60649	-1.11079	-2.26415	-2.19745	-1.51226	0.354759	-4.64846	-0.853201	0.623276	-0.661482	0	0.314238	0.0331059	-1.09104	-3.68785	-2.05521	-3.1942	-0.345945	-0.286648	-1.89433	0.0742702	-1.79312	0.771391	0.54324	0.669245	-3.90093	-0.603823	1.32446
O95671-1	ASMTL	0.0608948	0.39796	-1.33945	0.395171		1.91808	-1.62538	2.90323	-1.83349	2.28915	1.74617	0.825699	0.836699	0.658792	2.75195	0.274122	0.93321	0.250376	0.15237	-1.4434	-5.06267	-0.672087	1.89502	0.261889	-0.971174	-0.768644	-0.782621	0.786953	-2.225	-0.572086	-4.82138	1.02367	1.31871	-4.89428	-0.887705	1.38677	-2.09282	-2.24637	-0.113401
Q9BXN1	ASPN	0.879579	0.940089	-0.0747079	0.949534		-3.34088	-4.40307	-4.43307	-5.02203	-2.97587	-1.62616	-0.665636	-2.5694	-1.97467	-4.85594	-3.03627	-3.39558	-4.2997	-3.2577	-0.49411	-2.1563	-1.50256	-1.98619	-0.471458	-4.09586	-1.88051	-3.02708	-4.20225	-0.833607	-1.69719	-3.37729	-1.75746	-1.88432	-2.29844	-1.61111	-3.33057	-5.59422	-3.40643	-4.13021
Q9BZE9	ASPSCR1	0.797188	0.925505	0.13739	1.09991		-1.33032	-1.20695	-2.3452	-0.533545	-1.61078	-6.00299	-2.3567	-4.47314	-4.17891	-4.28186	-5.21993	-1.53549	-1.35595	-1.78373	-0.720377	-3.58486	-3.06554	-3.58154	-4.1186	-1.09373	-1.47323	-1.7926	-3.77594	-3.39032	-0.145046	-3.7732	-3.45611	-2.91656	-0.481499	-3.81258	-2.8285	-3.31886	-0.635416	-2.4632
P00966	ASS1	0.223668	0.634593	1.03061	2.04289		2.56803	-1.35988	-1.53284	-1.39257	1.5667	2.05011	-3.28156	2.35149	2.9164	2.38727	2.83016	-1.11481	1.75573	3.27134	-0.340727	-2.04173	-3.45537	-5.48758	-5.96555	-0.0337925	1.30152	-0.653574	0.580545	-0.85821	1.68043	2.70627	0.933004	0.727018	-1.05477	-0.220844	1.30754	3.01838	1.11635	2.25387
Q9NVM9	ASUN;INTS13	0.00724171	0.152	-2.79324	0.144261		2.20163	-4.40677	1.91155	-4.36204	-3.74688	1.54147	3.93218	-2.66641	3.31359	-5.19318	4.18199	-3.13319	-5.27114	-3.97759	-4.02053	0.0871925	0.387794	-5.27683	-5.21034	-4.11865	0.923708	-6.43025	-2.62773	-5.2595	-3.22401	-4.31992	-4.59716	-4.81546	-5.13652	-4.18474	-3.43496	-4.33016	-4.24102	-4.07891
Q9HBG4	ATP6V0A4	0.39241	0.772111	0.549856	1.46394		-4.06518	-0.601765	-5.20346	-3.83868	-0.177496	-0.226336	-2.4498	-4.98421	-0.364361	-0.65086	-2.9975	-0.0957909	-1.41733	-1.92729	0.375595	-3.73185	3.67153	-1.73471	-0.268206	0.011837	-0.850552	-1.30805	-0.920311	-0.511553	-0.738617	-2.05815	-1.36595	-3.53359	-0.0157547	0.419363	-1.08114	-1.35784	0.775806	-0.672434
O75348	ATP6V1G1	0.0398636	0.341842	-1.22674	0.427282		3.63142	2.58013	4.38766	3.79974	5.91879	4.89483	6.34692	6.39011	6.67774	4.82183	5.74535	1.67357	4.00376	4.8237	2.13064	2.13812	3.61059	6.16497	3.41999	0.733788	2.66993	3.39653	3.10476	3.83871	3.46889	4.48788	5.02836	3.54352	0.489799	2.60138	2.14585	3.85664	1.07233	0.604715
Q96LB4-4	ATP6V1G3	0.257674	0.670381	-0.733668	0.601373		-1.30373	2.15857	0.59841	-0.803968	-2.39306	-0.826473	-0.505129	0.847723	0.152338	1.07503	-0.678993	-0.191284	-2.98633	3.03061	-2.57468	0.939005	1.93739	-4.2695	-0.0895271	-0.801729	2.1318	-3.17829	1.36279	0.638145	-4.31982	-2.26045	-1.83781	-1.69923	-1.65693	0.42943	-0.795712	1.26508	-0.00953484	-0.294209
Q9Y2Q0-2	ATP8A1	0.817438	0.933356	0.148659	1.10854		-4.26465	-0.524132	-4.39999	-1.01479	-1.28497	-4.45459	-2.46029	-3.52953	-3.91974	-0.549885	-1.74245	-3.1085	-4.01908	-3.14133	0	-3.72752	-2.79198	-1.57137	2.20477	-4.6172	-4.24337	0.179167	-3.38287	-1.9967	-2.19062	1.19284	-3.46618	-2.293	-2.85001	-1.37404	-3.39392	-5.58704	-1.6799	-4.13413
O43520	ATP8B1	0.160898	0.571307	0.377324	1.29893		-0.314507	-0.00607109	0.884748	2.03635	1.16432	0.591425	1.13002	1.65232	1.13274	1.92647	0.940746	1.1396	0.0896683	2.22975	1.53605	0.969673	1.18269	1.24307	1.86862	0.0794868	1.32006	0.91308	1.28162	1.14795	2.24461	1.3977	1.62529	1.57794	1.1988	1.44895	3.15714	2.4956	0.541702	-0.0126038
P46100	ATRX	0.23901	0.652514	-0.393487	0.761287		-1.96218	-3.69153	-3.37065	-2.78068	-3.01584	-2.10562	-3.16186	-2.22529	-1.29928	-2.29022	-3.17575	-3.78007	-3.28517	-2.97714	-5.75286	-2.2607	-3.72901	-4.43851	-2.50729	-3.57278	-4.85408	-3.61498	-3.85405	-4.47882	-2.38102	-3.80663	-4.49927	-2.60467	-3.85597	-2.81694	-3.43595	-2.80294	-4.40176	-3.56589
Q8WWM7-3	ATXN2L	0.621709	0.852098	-0.301076	0.811647		-0.18421	-0.200907	1.21415	-1.99487	-3.65137	1.22881	-3.42931	0.516253	-2.85087	-5.31434	-1.0624	-1.1246	-1.14067	-0.39595	-2.74033	-0.648891	-1.56126	1.84312	0.0867538	-1.84516	0.0472927	0.0739803	-0.0808449	-1.53741	-2.11958	-2.49812	1.02434	0.306879	-1.47031	-0.233162	-3.7269	-1.12956	-3.41575	-3.47486
P61769	B2M	0.78585	0.923088	-0.147188	0.903009		0.33296	-1.03626	0.422518	-1.55765	-0.931173	0.188505	0.455614	0.399132	0.133057	0.0578785	-0.682713	-2.56165	-1.00803	0.996662	-1.58569	-1.95493	-0.417397	-1.99489	-1.09974	-4.30156	-1.16946	-1.00353	-1.40318	-5.42509	-0.637476	0.0832825	-0.362133	-1.18826	-3.28402	-1.26383	1.30882	0.129936	-1.58909	2.00242
P15291-2	B4GALT1	0.317408	0.72588	0.397583	1.3173		4.02158	3.39756	2.59553	3.85184	1.35498	3.01298	0.608755	1.57258	1.05579	3.53657	2.62128	2.80267	2.55921	1.92714	2.66902	4.20016	3.07812	3.70601	3.35704	2.79179	3.37623	1.51316	4.59564	3.65104	1.40399	2.96913	4.12913	4.16969	4.02705	4.76159	1.79174	2.65843	1.29936	4.16334
O95817	BAG3	0.00818222	0.163403	-1.02449	0.491583		0.196905	1.7358	2.24042	1.75976	-0.696373	1.39713	1.90521	2.6302	1.73819	2.01985	1.11083	3.0264	1.0703	2.29022	0.370636	2.27585	3.52568	2.63089	1.6722	1.39567	4.37691	1.06877	1.05272	-0.186468	-0.447479	0.220861	2.0942	1.86169	1.40526	1.38137	-0.319853	1.51925	0.317608	0.653904
Q9UQB8-5	BAIAP2	0.41314	0.779373	0.26623	1.20266		4.9247	5.94346	5.89543	5.42275	5.79497	6.41723	5.70293	5.87528	5.02145	6.63205	5.27716	5.51794	4.29008	5.54044	4.83209	6.45156	6.23479	6.30448	5.45933	4.89218	6.46025	5.51506	7.65842	5.60849	4.73968	9.16732	6.03474	5.92402	4.62802	6.05453	5.20604	6.04151	5.30847	5.1736
Q9UHR4	BAIAP2L1	0.0556161	0.383064	0.429151	1.34644		5.26981	4.32945	3.97651	4.3672	5.38791	4.2639	3.94224	4.06221	4.68388	4.92347	4.48534	5.09392	4.97599	4.28667	5.87376	5.37844	4.7896	4.43083	5.30351	5.42593	4.70631	5.03228	5.28528	7.13075	4.63367	5.29786	4.60441	5.54974	5.3841	5.46356	4.64262	5.37857	4.75008	4.30411
P80723	BASP1	0.701831	0.884701	-0.137459	0.909119		-1.17264	-0.754723	-1.01404	-0.724678	1.65928	0.331676	-0.153908	0.339396	0.0561008	-0.463285	0.109278	-0.792068	-2.78422	-0.829336	-0.895422	0.0729656	0.265631	-1.24105	0.255026	-1.26262	-1.85232	0.346685	-0.00333023	-0.938971	-1.68822	0.702145	0.331255	-0.307051	-1.09986	-1.32578	-3.54383	-0.375364	-0.321218	-0.280682
O75936	BBOX1	0.418866	0.780297	0.326601	1.25406		-1.24029	-1.52143	-3.9355	-1.05494	-2.25316	-3.42253	-4.39114	-1.19705	-1.18204	-4.61063	-2.13694	-1.54952	-2.28036	-2.65758	-2.61323	-3.23973	-3.25016	-2.81957	-1.87404	-2.0071	-3.97362	-1.15898	-1.48969	-2.21648	-1.70598	-2.63998	-4.0749	-3.66367	-1.89026	-3.52194	-2.38262	-2.4582	-1.93328	0.44195
P50895	BCAM	0.620663	0.8518	-0.291863	0.816847		-0.14583	0.390162	1.07899	0.178415	-0.495779	-2.31826	-1.72512	-3.94764	0.17012	0.0240707	0.0645103	0.0983181	1.165	1.46873	-0.328457	-4.91322	-0.629885	-0.820421	-0.199425	0.340244	1.07987	0.84351	1.36518	-2.86471	-1.68736	-3.54611	-2.18673	-0.771402	0.238926	-1.31875	-2.62629	1.1395	1.19613	0.564222
O75363	BCAS1	0.00276826	0.0822326	-1.94837	0.259109		-1.97191	-4.29951	-0.595158	0.503361	-0.399332	-1.03787	-4.89214	-2.07672	-4.98197	-3.58323	-0.67083	-3.05861	-1.34468	0.801291	-2.01391	-0.190647	-4.57497	0.497288	0.178505	-3.98273	-2.87762	-4.49714	-2.40507	-2.22342	-4.43844	-4.58194	-5.29278	-6.59028	-2.53886	-4.21744	-3.36727	-4.23368	-2.77816	-3.27999
Q9NYF8-1	BCLAF1	0.203782	0.621596	-0.404481	0.755508		0	1.59262	1.9963	0.666622	0.275602	2.07503	2.84621	1.46313	1.17083	0.470743	1.62081	1.26401	1.19722	1.71274	-0.156187	-0.268557	1.12827	1.91499	0.51137	1.10225	1.44468	0.70937	1.33633	0.558043	-1.34	1.83808	2.05305	1.12113	0.276697	1.14447	-0.934938	0.146276	1.27003	1.43811
P11274-1	BCR	0.203754	0.623062	-0.463249	0.725351		4.67802	3.42775	2.32014	3.4676	1.35724	4.63568	3.96548	3.28998	3.66599	3.84815	4.46217	1.28283	2.04017	3.42827	2.90873	1.64847	1.91011	4.02166	3.58757	3.14888	3.81878	1.78803	1.9525	4.33304	1.81568	3.01727	3.50662	2.43103	1.46529	3.18118	2.23897	4.46665	2.29264	2.91163
Q93088	BHMT	0.0745925	0.445079	1.17862	2.2636		0.389828	1.16132	-2.18342	1.17973	6.69798	-0.701576	0.771833	-0.460732	4.73724	-0.320095	0.0914593	1.04973	0.916189	0.459696	1.49431	-1.45365	1.16346	1.32289	-0.527121	1.99514	0.695807	1.07194	0.537153	5.50644	4.00401	2.28351	1.2496	2.32661	1.10785	0.555557	0.0333443	1.7117	2.50075	3.87365
Q8TD16	BICD2	0.904063	0.953195	0.0864106	1.06173		-6.12742	-2.7373	-1.091	-4.21889	-0.682077	-1.79471	-1.89965	-2.96368	-0.559422	-1.48227	-1.58235	-2.31669	-5.42259	-1.66044	-5.49918	-3.29012	-4.89734	-5.57434	-6.49939	-5.98163	-1.86237	-4.56279	-4.12251	-1.5941	-5.12247	-0.700941	-6.04851	-3.57947	-4.61722	-3.37162	0.527372	0.00323105	-4.15967	-3.71163
O00499-11	BIN1	0.825449	0.934522	0.0872214	1.06232		3.2966	3.97854	2.63077	4.14306	4.25202	2.84542	1.46498	1.98617	1.11891	3.91117	2.56836	4.30246	3.96136	4.2031	3.59103	3.40317	3.3219	3.44685	2.56117	2.71555	2.72431	4.40383	4.21158	3.18694	3.84702	2.56586	3.44571	3.20469	4.31854	3.20605	-0.960135	3.70403	4.03447	3.0867
Q9UBW5-1	BIN2	0.103353	0.485063	-1.12556	0.458325		2.32659	2.64118	-3.41502	1.93811	2.57601	1.21877	-0.850445	1.54485	1.49617	-0.292761	1.87098	-0.0840664	-0.483637	1.65397	0.216982	2.74345	0.0335388	0.832537	-1.11779	1.37846	1.19806	1.02361	-4.16206	-4.14289	-1.07233	2.52709	1.83418	1.00764	-0.268263	0.899431	1.98679	-4.24494	0.612185	0.154793
Q8WV28-1	BLNK	0.47834	0.807063	-0.259521	0.835365		-0.161909	-0.243034	-0.756325	-1.02607	0	1.33769	0.954601	0.565203	0.604284	-0.590532	1.15728	0.659529	-0.75404	0.482136	-0.21834	0.395885	0.93261	2.90037	0.998465	-1.89776	-1.94827	-0.717888	-0.610779	0.559994	-0.78945	0.159267	1.1207	0.0522461	-0.684746	0.549803	1.34345	-0.0440617	-0.743431	-1.46922
Q6QNY0	BLOC1S3	0.429122	0.784261	0.537198	1.45115		-1.05033	-2.49556	-1.23451	-1.24938	-4.33728	-3.81542	-2.24074	-3.81603	-0.701397	-5.16557	-4.71644	0.625294	-1.58033	-0.347328	-0.358072	-5.2281	-2.52651	-1.40215	-2.39089	-2.06692	-2.70127	-0.910345	-4.26616	0.22908	1.23919	-4.41417	-3.92602	-0.465912	1.45119	0.0519371	-2.63975	-3.16793	-1.43677	-4.96963
P22003	BMP5	0.494277	0.807278	-0.257346	0.836625		7.5909	8.31002	7.35483	7.60805	10.068	7.31611	6.45395	7.28879	6.27272	8.33303	6.67528	7.35271	8.52506	6.84514	8.0948	8.66107	8.8971	8.18271	5.83086	8.2772	8.35937	8.28521	8.50063	7.27594	8.83233	7.00296	7.50483	9.38421	7.38758	5.70031	6.33273	6.98612	8.17335	5.7583
Q12982	BNIP2	0.334069	0.735978	0.420733	1.33861		-1.97291	-2.22135	-4.21992	-4.86736	-2.51158	-2.3644	-1.6186	-4.57249	-1.83492	-1.60662	-1.07061	-0.443811	-2.20664	-1.92918	0.0925446	-2.20064	-1.87045	-3.58309	-1.21872	-1.50366	-3.07799	-1.2744	-1.22984	-1.09317	-1.5352	-1.90971	-1.63931	-4.54492	-0.928499	-0.930401	-1.48775	-3.94573	-1.04473	-1.93971
P15056	BRAF	0.423733	0.784234	0.476553	1.39141		-1.33538	-0.315552	-2.41319	-0.502663	0.488405	-1.99289	-4.15565	-4.36097	-3.44447	-1.08725	-2.77549	0.0195942	-1.13919	-4.03018	0.51952	-2.16265	0.00146866	-3.07844	-3.79545	-2.19015	-3.74497	0.462101	-0.550163	-0.438175	0.696102	-2.26518	-1.18217	-0.84366	-0.537828	-3.86832	-3.60169	-2.11987	-0.299349	-4.94434
Q5VW32	BROX	0.0217195	0.252929	1.20974	2.31296		-3.6588	-4.87368	-4.90083	-3.01154	-1.8013	-4.82837	-0.488825	-1.12166	-1.18987	-4.48988	-3.44949	-2.65583	-2.92135	-2.7685	-1.63948	-2.1766	-0.590023	-0.860622	-3.30324	-1.43217	-4.67269	-1.15421	-2.20562	-1.51359	-0.915384	-1.68388	0.0903034	-2.17044	-2.57147	-1.8989	-0.442677	-4.6689	-0.0028038	-0.319233
Q9P203-1	BTBD7	0.0163405	0.219143	1.20452	2.30461		-3.06586	-3.96889	-4.34077	-2.64203	-2.06047	-4.87264	-5.12811	-2.73199	-4.66573	-4.42346	-4.01307	-2.02572	-3.52046	-2.66955	-2.65893	-3.36982	-2.5901	-5.27675	-2.236	-4.19378	-3.42664	-3.05115	-0.0371513	-0.790442	-3.37282	-4.77	-1.33163	-1.74892	-0.634846	-2.69155	-3.7773	-5.36297	0.108763	-2.6169
Q9NQU5	BUB1B-PAK6;PAK6	0.74789	0.908079	0.171292	1.12607		-0.263796	-1.03189	1.64847	-0.68499	-1.74877	1.70067	1.74361	1.57731	0.995071	0.0968895	1.41935	0.938223	-1.48423	0.151438	0.919731	-0.383535	-0.577913	0.780502	0.721317	-0.0940533	-0.0718937	-0.689123	-1.70958	2.40919	0.125446	2.00297	-1.63031	-1.11845	0.170797	-0.426733	3.61311	3.49091	-2.22813	2.14857
Q86WR7-1	C10orf47;PROSER2	0.003524	0.0875385	-1.2162	0.430416		-1.61433	0.203012	-3.34693	-2.5776	-2.48804	-2.21473	-1.09344	-2.819	-2.6074	-5.49395	-1.61777	-1.03801	-0.792171	-1.05441	-0.9161	-2.42702	-2.13612	-0.579309	-2.17591	-2.43642	-3.10136	-3.787	-3.29784	-3.21496	-2.15955	-4.69504	-3.2463	-2.77252	-4.95059	-2.65586	-2.73829	-3.46578	-2.27884	-2.75042
Q96A22	C11orf52	0.0342826	0.327241	-0.716633	0.608516		2.64719	1.96428	2.7488	3.47952	2.58162	3.61164	3.05563	2.48314	3.56287	2.57535	3.89837	2.69927	1.55235	3.85579	2.01986	2.88297	2.09139	2.74757	3.0348	1.51834	2.47416	2.13801	2.66363	3.30667	1.78952	2.14826	2.18734	2.03356	1.60638	2.23672	-1.53998	3.59057	1.94503	2.16396
O00193	C11orf58	0.0987303	0.483108	-1.14437	0.452386		-2.75381	-0.665779	-3.45197	0.606905	-0.67724	-0.367809	1.8238	-0.253622	1.33553	-3.55118	0.648924	-1.35477	-0.275051	-1.50085	-0.450199	2.21164	-3.76102	0.561749	-0.177675	-2.11177	2.19255	-1.09497	-5.20329	-3.07405	-2.77042	-3.41793	-0.169125	-4.24501	0.456663	-0.214893	1.1446	-0.00885201	-0.147953	-3.54266
Q8TAD7	C12orf75	0.0851839	0.47273	-0.675149	0.626268		2.46896	1.0638	0.950911	1.6069	1.84938	1.05451	1.30994	1.17498	-0.740742	0.505606	1.12618	2.18366	1.55314	1.56004	1.65189	1.67571	1.87693	2.42361	0.758404	1.2215	0.459749	0.78302	1.8271	2.03976	0.868282	1.52123	0.506996	2.36035	1.37415	-0.945269	-3.35546	0.442165	0.807571	0.162476
Q8N912	C14orf180	0.633751	0.859526	0.208611	1.15557		2.6168	2.37002	1.88018	3.04661	3.90434	1.25578	-0.168575	2.04781	0.856466	3.03889	1.59903	3.59385	3.90963	1.55519	4.10804	4.43791	4.08769	2.74733	2.13489	4.46827	3.18818	3.14417	4.35341	3.32317	3.24668	1.29596	3.30862	4.31663	3.55394	2.64521	0.511257	1.99718	4.05877	2.04353
Q9H693	C16orf95	0.13835	0.5428	-0.622578	0.649509		-4.68835	-4.25565	-2.13818	-3.60867	-4.31749	-0.960411	-2.26975	-3.41576	-5.80993	-5.09332	-3.96441	-3.62403	-4.80287	-2.14747	-3.55274	-4.65041	-4.6637	-3.53797	-2.81494	-4.49185	-4.68717	-4.95888	-3.33926	-4.07729	-4.58075	-5.55542	-3.70204	-3.59803	-4.64794	-3.28329	-4.47935	-3.99246	-3.67216	-7.41786
Q9GZP8-1	C19orf33	3.18653e-05	0.0025	-2.86278	0.137473		-0.379421	1.38213	1.19116	-2.86756	2.18651	-0.836681	2.20667	1.09578	2.5365	1.48852	1.56056	1.46083	-0.0570488	2.77802	0.00232697	-1.02583	-0.805964	-3.74456	1.34368	-1.02547	-0.540161	-2.85785	-1.97006	-1.18989	-2.85641	-1.69605	-2.54506	-0.852295	-3.46644	-0.44603	-5.30112	-1.87368	-5.67279	-1.56699
O75264	C19orf77;SMIM24	0.838723	0.937611	-0.0497153	0.966127		3.20132	3.76707	3.45735	3.8193	3.37829	2.53976	3.6242	3.35871	3.79279	3.94833	3.64758	2.78724	3.0707	4.41906	1.8988	3.43518	2.1644	2.02345	4.15564	3.06414	3.48775	4.13412	4.01569	3.32475	1.53836	3.90873	2.95473	2.90838	3.29227	2.93675	3.24364	3.70931	3.5513	2.57536
Q9BW04	C1orf116	0.597613	0.84512	-0.128446	0.914816		3.25895	3.31626	4.06239	3.41992	4.19601	4.34255	3.80133	4.16476	3.33389	3.03037	5.48439	3.68541	4.25689	3.47626	3.83083	3.66356	4.29726	3.73937	3.60134	3.61086	3.76957	3.26467	4.03516	2.93423	3.67434	2.87108	3.27174	5.03224	3.49435	2.86687	4.91006	5.20323	3.9212	2.58666
Q9BUN1	C1orf56	0.819859	0.933152	-0.0554008	0.962327		2.76932	3.02783	3.0075	2.64731	2.23066	3.45804	3.77417	3.08077	2.96135	3.15098	1.71964	2.6784	2.96292	3.56261	1.20493	2.15633	2.93312	3.98112	2.80285	2.03441	2.09421	3.47787	3.24665	2.16068	1.02448	3.4157	2.76939	3.15176	2.76118	2.47168	2.76353	3.46063	2.21505	2.41358
Q86YS7-1	C2CD5;KIAA0528	0.59976	0.844062	-0.326028	0.79773		-2.61729	-2.12319	-0.43651	-2.11199	2.78529	-0.629709	0.121958	-0.340382	0.461342	-0.339693	-0.80632	0.518393	-1.47407	-1.26515	-0.565208	-5.56004	-1.7135	0.0376167	-1.31555	-3.90257	-1.162	-0.591993	-2.37344	2.55031	-0.954941	-1.60898	-2.37069	-3.7407	0.0674953	-1.56525	0.147427	-0.99922	-2.0726	-4.61633
Q8N357	C2orf18;SLC35F6	0.131005	0.540223	-0.804393	0.572603		4.33562	4.07607	5.40035	3.38901	3.54667	5.56886	5.5404	5.98133	5.8191	5.02206	4.33916	0.959045	3.65786	6.15933	0.289143	3.94906	3.6581	5.20638	4.25865	3.0122	4.15949	2.94313	4.22351	1.83938	3.35007	3.93696	4.76438	3.0384	1.19206	2.70572	4.44266	6.41438	1.78605	3.58537
P01024	C3	0.886491	0.942975	0.0640287	1.04538		5.3272	5.30791	5.73032	5.2617	5.42769	4.58593	2.37782	4.64603	3.02336	5.48816	3.40498	1.76943	5.11091	3.52041	2.79156	6.01175	6.09389	5.68314	2.97671	5.07797	5.85146	4.72863	5.4364	2.02911	4.77193	4.6444	5.50265	5.43652	2.53156	4.57357	5.23342	5.24069	4.13141	5.67155
P21730	C5AR1	0.0396656	0.342172	-1.48214	0.357958		-0.843296	0.213633	1.6653	-0.0690346	0.74909	-1.23432	-2.42591	-4.97211	-3.14848	-0.521725	2.19712	2.39386	-1.30857	0.837936	-3.69641	-0.139713	-0.97814	-1.17198	-3.68994	-0.59767	-1.93084	-1.83484	-2.10576	-3.30322	-4.33843	2.06645	-4.76673	-4.30505	-2.0523	-0.989536	-2.74691	-1.59445	-4.56958	-0.28581
Q6NTE8	C5orf45;MRNIP	0.146667	0.552012	-1.08937	0.469966		-0.631393	-1.25104	-0.668629	-1.42595	-1.28388	1.48506	-0.406137	1.5071	0.425297	-3.56459	-4.84343	-5.07651	-0.923311	-3.25369	-5.27082	-0.374973	-0.260317	0.650793	-0.634642	-2.65465	-1.08436	-4.03139	-1.81914	-5.16286	-1.43476	-0.458635	0.177013	-0.392408	-5.04526	-5.25673	-3.08667	0.699362	-4.93411	-1.70296
O43598-1	C6orf108;DNPH1	0.816326	0.93296	-0.176842	0.884637		-0.822754	-0.526423	-2.10981	-0.9382	2.4946	-4.40688	-0.988127	-5.331	0.279333	-5.14863	-0.353235	-1.89186	-3.75287	-1.77082	-3.36569	-4.73679	-2.47205	-4.80057	-1.03215	-1.04606	-4.312	-4.40999	-2.63333	2.01627	-0.647495	-6.39468	-4.24357	-3.70572	-4.49702	-2.36692	-1.65454	-1.48661	-0.678907	-0.711481
Q5T0Z8-1	C6orf132	0.645969	0.860561	0.171475	1.12621		2.48859	2.52326	5.37693	2.31813	2.10827	2.79557	2.47782	3.00035	2.40023	2.61459	2.22571	3.64882	1.68949	2.44874	1.86638	2.55297	2.40331	1.40543	2.08458	2.19137	3.26751	3.79325	3.6093	4.1835	3.77291	2.57632	1.33085	2.19295	0.523968	2.99624	5.13274	1.13058	2.7255	1.62034
P10643	C7	0.929201	0.966442	0.0688419	1.04887		-2.93567	-1.67759	-0.94297	-3.18017	-2.98301	1.93776	-0.210335	1.20246	-0.172989	1.91485	1.25606	-3.02947	-4.82744	-0.952999	-5.3036	1.30751	1.27757	2.56388	0.708614	-3.9565	-2.2772	-1.92141	-1.68481	-3.59015	-3.73921	1.11477	0.313656	0.233299	-1.65913	0.262262	-0.457129	1.48015	-2.62057	0.60815
P07357	C8A	0.022518	0.252759	-1.94218	0.260222		3.0758	2.51008	3.58634	2.30565	1.36984	3.53201	2.62018	3.72728	2.97636	3.03247	3.06491	-2.54182	2.82105	3.68086	-4.55353	1.63284	1.85777	2.7277	2.06042	1.42257	2.50311	-1.45126	0.316038	-2.71598	-0.210709	3.45495	0.592745	-0.110542	-4.83267	-0.833532	3.99163	4.71778	-1.71248	0.419649
P02748	C9	0.486672	0.806508	0.397711	1.31742		-1.56336	-1.39788	-1.28803	-0.728794	-2.30802	-2.54186	-2.92436	-3.23591	-3.08831	-2.57893	-1.77007	0.311186	-1.24359	-1.62776	-1.7804	-0.796324	-2.8108	-3.96993	-2.92886	0.330336	-0.736338	0.728664	0.200298	-1.01949	-0.199917	-1.34237	-5.07427	-2.50688	-0.695358	-2.1881	-3.83117	-4.75416	-0.236435	2.1459
Q9BUH6	C9orf142;PAXX	0.353384	0.76071	0.364146	1.28712		-0.309593	0.437607	-0.938974	0.456398	1.73743	-1.38376	-1.31905	-1.11243	-1.65144	-0.335451	-0.991404	0.227949	0.963728	-0.564493	1.37043	1.55689	1.57824	0.961773	0.115913	1.59696	1.79159	0.489956	0.464603	0.131811	0.520809	-0.913624	0.480915	2.92824	1.6429	0.09655	-0.375631	-0.0989208	1.3777	0.581358
A8MQ03	C9orf169;CYSRT1	0.012631	0.20957	1.80302	3.48949		0.0153694	0.571562	-2.26161	-1.22285	1.18413	-0.107008	-1.65828	-3.69563	-1.02109	1.25817	0.714161	1.13415	0.603523	-2.23877	0.902792	0.539083	-0.963011	8.23821	0.306799	0.40366	-0.114672	0.506132	1.34937	1.50681	1.42863	3.41473	2.25154	1.89111	0.764458	0.378601	3.36347	3.98301	2.17798	2.02588
Q5T6V5	C9orf64	0.260825	0.673634	-0.843567	0.557264		3.56698	4.54718	5.84099	4.14278	3.94839	6.23839	8.34692	7.66965	9.3102	4.87014	7.91993	1.68422	4.24689	7.03909	2.03375	4.13025	4.00651	6.16549	7.11827	3.21868	4.07534	2.00115	4.40384	1.73588	6.49858	5.01863	4.50525	3.93913	1.69242	4.60718	9.03216	6.58752	3.39909	3.78235
P00915	CA1	0.0159832	0.223277	1.59311	3.017		-4.07059	-5.55411	-1.02872	0.0284348	-0.572384	-0.812082	-3.44468	-2.68622	-1.60758	0.314571	-1.41245	0.653545	1.74379	-3.57711	1.24794	-1.12663	2.05614	1.18644	-1.80997	0.315905	1.81914	1.45182	1.30388	0.206467	0.571281	-0.878178	0.84444	2.88313	1.8169	-0.155888	-0.397604	0.0357018	0.864185	0.813093
P00918	CA2	0.157694	0.567402	0.740549	1.67081		-1.61563	-1.82922	-4.57547	-2.51763	-1.53827	-3.87081	-1.99087	-1.27624	-3.25593	-3.82559	-1.5549	-1.32064	-1.92023	-2.76363	-1.68663	-1.17045	-1.10338	-2.77551	-1.77618	-0.156376	-2.76551	-2.20513	-1.08201	-1.34054	0.807049	-4.75598	-3.44835	-2.0138	-0.653242	-1.25044	-2.46896	-3.16275	1.41066	1.75452
O75952-3	CABYR	0.29588	0.710268	-1.96311	0.256475		9.38141	0.0932598	9.04457	7.76639	-5.09019	8.44462	7.72196	8.0909	8.04892	8.36345	8.51899	0.339497	8.80752	0.232351	-3.161	-1.38873	-3.47424	-2.26403	7.58203	7.64921	7.81422	7.47788	-1.96646	-2.21184	1.16841	8.17234	-1.05822	-5.35643	-4.20036	-0.980993	7.51933	8.46928	6.87848	7.84311
Q05682-4	CALD1	0.877361	0.940322	-0.0472797	0.967759		1.39252	0.354609	-0.883688	2.07112	0.79933	-0.252785	1.62764	0.347694	0.822384	-1.37795	0.903934	1.89579	0.636431	-0.926134	-0.0910473	-0.184235	-0.0383663	0.717556	0.703508	-0.288305	-1.62908	0.428404	0.274115	0.791113	-0.214293	0.930901	-0.672756	-0.0830231	0.120552	0.832066	-0.495651	0.56237	0.682419	0.31543
Q13557	CAMK2D	0.138051	0.543373	-0.519625	0.697553		2.13165	1.75539	1.31542	-0.13438	0.366394	-0.337158	1.3491	1.40275	1.78721	1.15946	2.07368	3.33338	2.10259	1.21343	3.08178	0.853411	1.54134	1.43146	1.88594	1.37295	1.28507	1.43085	-1.08218	1.89153	-0.501741	1.97938	1.06975	0.424276	2.53948	1.54551	0.938341	-0.660322	1.56255	1.27989
Q13555-7	CAMK2G	0.330022	0.735273	-0.719493	0.607311		-2.87831	0.926943	0.204962	0.279783	-3.57703	-2.12021	1.0055	1.83856	2.24616	1.4586	-0.152582	-0.128761	-4.00407	2.56322	-1.626	1.22452	-4.52924	-1.03179	1.49876	-3.62719	1.50229	-0.353985	-0.652086	-4.28933	-0.0120983	-0.118597	-2.32642	0.10914	-1.94484	0.258293	-0.295099	0.6182	-1.10775	-4.76439
P27824-2	CANX	0.447259	0.798482	0.165511	1.12156		2.83272	3.30135	2.59327	2.09795	4.06271	2.32571	1.3709	1.88496	3.29564	2.31419	2.38173	2.88525	3.9435	2.34127	3.12133	2.83552	3.51023	3.00563	2.98493	3.92895	3.14722	2.60352	2.09167	3.91439	3.25771	3.51531	2.97939	2.95273	2.84586	3.1506	3.11308	3.03493	2.85937	3.07804
Q01518-1	CAP1	0.69562	0.882818	-0.143737	0.905171		2.95644	1.74962	3.13032	1.67957	1.26576	2.20306	2.39402	2.71907	2.34796	2.23737	2.54344	0.993874	1.55463	2.62811	0.276882	1.68917	1.26125	3.43273	1.35528	1.4714	0.734396	1.014	0.843	1.25152	1.22765	3.50058	2.02157	1.09423	0.633965	1.94839	4.1108	3.94008	-0.0972633	1.79133
P40123	CAP2	0.548497	0.820529	0.246687	1.18648		-0.960032	-2.41449	-3.25262	-3.96571	-0.845963	-2.31794	-2.1992	-3.08328	-0.99374	-4.52017	-2.92514	-1.93368	-2.31318	-4.91611	-2.21277	-4.28755	-2.47791	-3.68238	-3.00431	-2.27585	-2.8578	-0.911238	-3.29467	-1.51563	-0.441143	-2.92287	-3.99619	-2.24206	-2.28551	-4.42207	-3.46385	-3.40531	-1.81388	-1.63662
P40121-2	CAPG	0.450415	0.798787	0.367097	1.28976		-3.99643	-0.777773	-2.62694	-1.44492	-4.72562	-5.05544	-1.57853	-2.6464	-2.1802	-1.78489	-2.48305	-2.46844	-1.98833	-1.40805	-3.10071	-0.814167	-0.813639	-1.48913	-3.3767	-1.8119	0.0410728	-2.4494	-0.37788	-2.50451	-3.94557	0.0143814	-2.05708	-3.40714	-1.48854	-2.34467	-3.50112	-2.44732	0.305731	0.17099
P07384	CAPN1	0.03494	0.325943	-1.07766	0.473798		-1.1771	-4.66871	-0.333305	-4.2827	-3.68561	-1.64319	-3.49673	-3.62851	-2.10285	-4.21675	-2.45477	-2.85856	-0.697083	-2.64864	-0.379168	-0.0783958	-1.95241	-3.93871	-2.40642	-3.77729	-1.65906	-5.05493	-4.61925	-1.41273	-1.95309	-4.1268	-2.69168	-1.6038	-4.01065	-3.40978	-3.2761	-5.47278	-3.74176	-4.87987
O15484	CAPN5	0.850811	0.937882	0.0940353	1.06735		-3.01757	-5.80943	-3.55242	-4.10568	-1.32753	-1.48163	-2.4896	-2.39503	-1.01584	-4.52997	-3.19298	-2.36798	-4.54883	-3.56752	-1.59066	-4.35689	-4.15921	-2.74274	-4.92654	-3.72367	-2.88	-1.33458	-1.58418	-0.471064	-1.66952	-3.60434	-3.9679	-2.59535	-4.13001	-6.04943	-3.9397	-4.58895	-2.47161	-4.33102
Q9Y6W3	CAPN7	0.790575	0.925614	0.0972647	1.06974		-0.375029	0.351349	-1.06366	0.12084	-0.817158	0.853899	0.921974	-1.62818	0.0713444	1.15754	0.267382	0.289804	0.614555	0.500689	1.40003	-0.171171	-1.0659	-0.441179	0.803268	0.0596123	-0.873913	0.885965	0.361862	1.74372	0.904615	-0.343401	0.395029	-0.598043	0.290277	0.533897	-3.72742	-0.204456	0.865202	0.761436
Q9Y2V2	CARHSP1	0.0125952	0.211692	-1.17979	0.441417		1.6432	2.52287	2.98183	3.08013	1.07384	4.91722	3.51926	4.29319	3.69432	4.22676	3.4972	0.687195	1.88444	3.64259	-0.20146	2.72522	3.76327	2.88899	4.33327	0.921131	1.91315	0.819361	1.50733	0.674999	3.43086	1.84699	0.859392	0.55654	0.324209	1.22541	2.50994	3.67328	1.79265	1.35127
P20810-10	CAST	0.607857	0.844913	0.293923	1.22597		2.04144	0.959234	4.03936	2.8841	-0.740505	0.798143	2.62298	2.19333	1.93774	-0.260653	0.578857	2.81441	3.68476	2.68549	0.26527	3.68221	0.912067	0.985847	-0.388941	2.6019	2.61685	-1.47577	3.39429	0.351547	-0.00652695	3.67197	4.02073	3.19738	0.299963	3.05652	3.37147	3.90022	0.083437	2.80723
P16152	CBR1;SETD4	0.298731	0.708732	0.451519	1.36748		-1.73166	-2.34922	-2.32998	-2.0979	-0.379032	-2.19597	-1.26898	-0.732225	-1.90612	-2.71979	-2.47852	-0.78301	0.00703812	-2.81122	-2.58046	-2.16331	-1.59608	0.120653	-2.1553	0.161222	-3.36691	0.324881	0.247213	-0.695196	0.241409	-0.726126	-3.34806	-1.58645	-2.81532	-3.53185	-2.75533	0.39435	-0.3929	-1.3744
Q13185	CBX3;C15orf57;CCDC32	0.0421671	0.34159	1.01151	2.01602		-1.46275	-5.48131	-4.64717	-2.07748	-3.94056	-1.84126	-2.57338	-5.20888	-3.84794	-5.8324	-3.95269	-2.50722	-3.91978	-2.18224	-4.42944	-3.85488	-3.37271	-2.10655	-4.27922	-4.25291	-3.88191	-1.01382	-1.59089	-3.02743	-4.9725	-1.79807	-3.74302	-3.80006	-4.70371	-3.91624	-1.295	-0.787964	-0.62072	-2.41358
Q6P1N0	CC2D1A	0.315012	0.726136	0.423138	1.34084		0.25038	-0.228487	2.7055	0.580286	1.38133	2.05217	1.16698	0.412418	2.46223	0.664974	1.90703	2.00918	2.19015	-0.494028	2.43814	0.714609	-0.165602	1.75887	2.97237	0.45866	1.16737	1.79604	1.77919	2.65317	1.29046	1.21472	-1.23622	0.487112	1.46129	1.92201	3.03937	4.58043	0.734663	2.12423
Q96JG6	CCDC132;VPS50	0.17683	0.595568	0.771171	1.70665		-1.0524	-5.73682	-2.01406	-4.32023	-3.93491	-0.631134	-0.753712	-0.248222	-1.18402	-1.18305	-1.63676	-1.68109	-3.093	-1.08171	0.419125	-2.63364	-3.88358	-0.297594	-2.6547	-1.97462	-4.05375	-1.43905	-4.86309	-0.511644	-1.68464	-0.397757	-2.1265	-2.90591	-0.58824	-0.155287	1.60136	-0.486137	-1.7639	-1.66297
Q8NEL0	CCDC54	0.00810723	0.164303	1.5677	2.96432		-3.5201	-3.97388	-4.53225	-5.29786	-3.60868	-0.181576	-4.42782	-3.42505	-1.86622	-3.6384	-2.8948	-2.29831	-2.43465	-3.06412	0.346977	-1.39923	-3.59201	-2.58494	-2.55805	0.270605	-0.196877	-2.58578	-1.08829	2.64161	-0.994499	-3.37089	-1.07091	-0.326376	-1.29717	-1.95007	-2.12138	-1.25469	0.808178	-0.98126
Q16204	CCDC6	0.0308116	0.304939	-0.929433	0.525065		0.103617	3.49794	1.62811	1.59761	-0.830408	0.0643101	2.40944	2.59311	2.69179	2.20563	0.051899	1.97565	0.963469	1.57335	0.43483	1.8759	0.361217	0.236111	0.317268	1.4153	2.2367	1.47439	1.54218	0.671305	0.0847149	2.29006	-1.4857	0.0142822	1.2209	0.0663948	-2.27917	-0.00585175	0.62623	0.661303
Q9BSQ5-1	CCM2	0.0820039	0.465902	1.16058	2.23547		0.88953	-1.06908	-4.26449	-0.118418	0.0885582	-1.48848	-0.495754	-0.970436	-0.610823	-0.7383	0.0450535	0.574093	-0.0593796	-2.86214	0.319689	-0.29282	-0.975735	-4.6953	0.294943	0.219185	-0.715769	-0.055851	0.158112	2.03482	0.38269	-1.52627	-1.94063	-0.225039	0.490143	0.263103	7.22605	-1.30995	0.145697	-1.03327
Q8ND76	CCNY	0.534317	0.82775	-0.156118	0.897437		2.81064	0.996668	4.6467	4.31473	3.08145	2.76629	3.34189	2.82879	3.30485	3.97104	3.85371	2.87636	4.06042	3.5732	3.38023	2.80581	2.73241	2.66499	3.68517	2.88338	2.33929	2.65029	2.72848	3.83475	2.43906	2.58646	2.91116	3.50874	3.22836	3.42243	4.07053	2.84505	2.6372	2.53337
P08571	CD14	0.843512	0.937253	0.0652832	1.04629		1.88181	2.61004	2.22679	3.43726	3.08171	1.86934	4.14543	2.6618	4.31773	3.5913	2.36235	0.682446	2.66399	3.3	1.84214	2.3385	2.8932	3.41452	3.5807	4.84512	3.30945	2.9564	2.82366	1.39067	4.16392	2.21612	2.62683	3.59173	2.58814	2.55286	2.74906	2.59072	3.68723	4.7077
Q9Y5K6	CD2AP	0.215823	0.633758	0.391769	1.312		4.94004	6.09819	4.06886	6.15568	5.29896	4.1318	3.97345	3.83773	3.68121	4.83435	5.13865	4.68498	4.30509	4.27214	5.24043	6.61833	5.46568	4.85299	4.63416	5.50348	5.258	4.76934	5.62288	6.12821	4.51079	3.97429	5.52555	5.99804	5.035	4.94064	3.98299	7.63453	4.80936	5.91969
P08962	CD63	0.18685	0.612475	-0.75533	0.592411		7.39634	6.166	6.96148	5.79172	5.23751	8.10737	5.74821	7.39382	7.26345	6.77034	6.4014	3.15755	6.23084	7.899	0.913406	5.61476	5.89415	7.56769	6.03671	5.26635	6.62048	4.46887	5.91646	3.25349	4.03566	6.51351	6.48673	5.94763	2.96212	5.49762	5.11761	8.57522	4.76866	6.14674
Q5VT25-1	CDC42BPA	0.553453	0.826712	0.304705	1.23517		-3.62073	0.975935	-4.8593	-3.64375	-3.52198	-2.30684	-4.46053	-4.55743	-5.69483	-4.22633	-1.61372	-1.11999	-2.5068	-2.78908	-0.739599	-3.70976	-3.03578	-2.42187	-3.67436	-3.94861	-3.2612	-4.6353	-5.11063	-1.54519	-2.05814	-2.31831	-2.98519	-2.27164	-1.26358	-1.55758	-3.58926	-2.15836	-2.17827	-4.44241
Q9Y5S2	CDC42BPB	0.0302762	0.304554	0.605868	1.52189		-0.04562	-0.125706	-0.677702	-0.64436	-0.791983	-1.43765	-0.114725	-1.03462	-0.495785	-0.423479	0.96854	0.656275	-1.26544	-0.81068	0.889606	-0.486341	-0.523375	-1.1662	0.290342	0.533585	-0.472418	0.190063	-0.392334	2.22101	0.939693	-0.63755	-0.932014	-0.418404	0.930828	0.0660057	0.635061	-0.435028	0.714245	0.55134
P55287-1	CDH11	0.592235	0.842067	-0.313589	0.804638		-1.87537	-2.44131	-1.60176	-2.35754	0.128279	-2.04133	-0.874464	-2.11737	-1.47895	-0.898865	-3.19072	-1.86456	-0.379105	-1.5858	-2.26449	-0.114273	0.122766	0.179199	-1.90869	0.458323	-0.522768	-2.74769	-2.55114	-2.7977	-2.4671	-4.323	-2.45173	-2.65507	-1.46933	-3.99783	3.98009	-0.633614	-0.128773	1.68174
Q9HBB8-1	CDHR5	0.0994313	0.483038	0.880149	1.84057		-2.17228	-1.95968	-3.30486	-4.53317	-1.71371	1.13922	-0.336945	-4.41009	0.538013	-2.97406	-0.397602	-0.341637	-2.56966	-2.66844	0.451838	-2.88544	-1.43018	-2.30555	-1.05064	-0.245003	-1.05489	-1.0942	-1.08899	1.60347	0.385868	-1.34682	-1.84984	0.236164	-0.045042	-0.0461044	-2.40727	-3.02216	0.234005	-1.3039
Q07002	CDK18	0.340342	0.744216	0.609528	1.52576		-3.72181	-2.66728	-2.63848	-5.08301	-2.46866	-4.00639	-0.553671	0.564074	0.280151	-5.57637	-3.64735	-2.19258	-1.82211	-4.13072	-0.600466	-2.49046	-0.879395	-4.66545	-1.75173	-1.61756	-1.74183	-2.39939	-2.80085	-2.44609	-0.894075	-2.12441	-5.16272	-1.35422	-0.472946	-1.71684	2.00833	0.735573	-3.84504	-3.42937
Q00532-2	CDKL1	0.0155323	0.222217	1.69256	3.2323		-4.75358	-4.63794	-3.97169	-4.22126	-3.67084	0.615749	-1.01657	-3.91622	-1.84734	-3.09362	-3.06605	-3.81366	1.05692	-0.757881	-6.07387	-4.29537	-3.27403	1.02713	-0.861528	-4.35532	-4.26612	0	-2.11546	-0.628582	-3.7488	-2.23495	1.28857	1.28151	-2.16613	-0.0404434	-1.85864	-0.176048	-2.22764	-2.01345
O60308	CEP104	0.573738	0.83301	-0.247496	0.842357		-2.3266	-2.4375	-5.62878	-2.77634	-1.97977	-2.18974	-3.85113	-2.70837	-1.21175	-3.40239	-2.45131	-1.24229	-1.44851	-3.1574	-0.438913	-1.37063	-1.75723	-2.8007	-1.89326	-3.52762	-1.88902	-2.1657	-2.75803	-0.10997	-1.1331	-5.12562	-2.44799	-1.53847	-2.48668	-2.59254	-3.43714	-4.90845	-3.57399	-2.19504
Q96ST8	CEP89	0.913754	0.959615	-0.0297828	0.979568		-5.119	-4.39399	-5.08173	-3.26544	-3.69261	-4.09575	-3.08054	-3.70782	-3.59577	-4.56297	-4.08939	-3.06094	-4.99752	-4.95886	-3.44065	-3.02455	-4.28568	-4.61652	-3.64845	-5.46695	-4.5449	-4.07952	-4.77717	-3.20128	-4.70671	-3.32407	-4.31027	-5.48742	-4.50196	-2.77396	-3.93261	-3.40765	-4.46046	-5.11411
P41208	CETN2	0.0176086	0.227686	-0.717634	0.608094		-2.08815	-3.71639	-2.46263	-1.40582	-3.70287	-2.3231	-3.6753	-3.42962	-2.90674	-4.15791	-2.26827	-2.31563	-3.01274	-2.85439	-3.38171	-3.57701	-2.66985	-3.30911	-4.46629	-3.56052	-4.12845	-3.63978	-4.72545	-3.98693	-4.80539	-3.02198	-3.82201	-3.37614	-2.79773	-5.4684	-4.31468	-3.10966	-2.58768	-4.16688
P08603-1	CFH	0.468364	0.804281	0.216499	1.16191		0.578299	-0.0376492	1.49213	-0.0411663	1.89239	0.562323	-1.40956	0.914286	-0.649162	0.267641	0.103952	0.236725	0.455231	-0.177128	0.951117	1.20489	1.25679	1.17938	-0.0340633	1.58147	1.75297	0.281525	1.15071	-0.156275	0.433323	0.761831	1.08313	2.46361	1.46255	0.789742	0.02281	-0.544287	0.663517	1.88093
P05156	CFI	0.714383	0.893538	0.216553	1.16195		-0.872015	0.39068	0.535667	1.6416	-3.77462	-0.279081	-0.482275	-0.420799	-0.686577	-0.13139	-0.354319	-0.283934	0.956274	-2.1669	-1.40773	1.23176	-1.58498	-4.85601	0.248493	1.75241	-0.866264	-0.299196	1.14178	-0.672091	1.2127	-1.41619	-2.11465	0.12508	-0.612082	-0.509268	-2.19288	-3.45698	2.16357	2.38204
P23528	CFL1	0.416504	0.780835	0.342897	1.2683		4.8376	5.62611	4.38798	5.96486	6.67944	4.85668	3.23229	3.875	2.57538	5.62353	3.75664	7.14931	6.09218	4.45465	6.32816	6.50799	6.87259	4.83574	5.17735	5.88778	5.06774	6.16372	7.40111	5.57122	4.06491	5.51702	5.99892	6.32313	6.07247	5.54271	3.80503	4.43066	6.97695	4.55444
Q0VF96	CGNL1	0.202391	0.622471	-0.593806	0.662593		-1.71339	-1.19297	-2.22742	-1.46188	-2.50159	-3.1979	-1.83809	-0.818501	-1.07517	-2.11855	-2.26845	-3.14595	-1.97053	-1.40808	-0.217484	0.125959	-0.885504	0.773371	-0.573172	-2.71059	-1.38253	-1.87721	-0.518406	-2.04332	-0.424049	-3.67632	-0.232937	0.622145	-1.75965	-3.0893	-2.83783	-2.7582	-3.84806	-4.96727
P10645	CHGA	0.631381	0.857576	-0.321378	0.800305		-1.98266	-2.78574	2.96502	1.88005	-0.780342	-0.432268	-0.210968	1.66098	1.21057	0.278637	-1.46905	1.06733	0.0457172	-2.64993	-1.93689	-2.09384	0.11989	-3.34846	-0.0356236	-1.0789	-0.871006	-3.33065	-1.24148	-0.288849	-0.137636	1.97944	3.20034	-0.330498	-2.06413	-0.6553	0.301973	-4.39919	-3.87971	0.200291
P05060	CHGB	0.470378	0.804211	0.189811	1.14061		4.28233	5.21897	4.56839	4.30877	4.97603	4.99452	6.96096	5.0815	5.52759	5.79548	6.25496	5.68875	4.67373	5.78742	5.22353	4.13672	5.28029	4.76628	6.25518	4.20924	4.94598	5.88482	4.57119	6.26712	4.77739	5.49813	5.75116	4.5973	5.59427	6.90071	5.07389	5.44156	5.06507	4.48191
Q9Y259-1	CHKB	0.36494	0.763779	0.277477	1.21207		-3.16542	-3.43594	-4.06503	-2.99778	-4.53178	-3.95809	-4.54506	-2.68074	-4.08679	-5.00879	-3.38385	-3.16279	-3.77951	-3.19533	-4.67505	-3.31902	-2.8779	-3.33737	-2.63573	-4.53215	-3.76087	-2.44434	-4.93247	-4.5271	-3.48475	-1.32852	-3.40757	-5.11863	-3.28537	-2.57782	-4.13619	-2.9417	-2.73488	-3.2237
O00533-2	CHL1	0.00329656	0.0865306	1.73057	3.31859		-3.8905	-3.29413	-3.06087	-4.98521	-0.106754	-1.64993	-3.61519	-3.40484	-4.06971	-3.48273	-5.68178	-3.47424	-1.47923	-4.52769	-2.60017	-0.845905	-1.43897	-2.34091	-4.8671	-1.98232	-2.00031	-2.38244	-1.97438	-3.19329	0.420944	-1.02792	0.894722	0.413214	-0.228094	-4.56911	-0.727449	-3.31719	-0.504713	-0.182129
Q9HD42-1	CHMP1A	0.382673	0.768386	-0.56485	0.676025		-0.869289	-1.94349	-4.14356	-3.38214	0.338633	-0.47871	0.173382	-0.446022	1.15065	-4.95435	-1.63521	0.03088	-1.84702	-2.68076	-0.404118	-1.95243	-2.14382	-2.02659	-1.91754	-1.93703	-2.32972	0.305498	-0.299562	1.90032	-0.726267	-4.54394	-3.91423	-4.03088	-2.4372	-1.97391	-2.10828	-2.89051	-1.0107	-6.2885
Q7LBR1	CHMP1B	0.624713	0.852866	0.270263	1.20603		-5.32348	-5.04802	-3.79637	-5.49839	-1.52283	-3.0012	-2.68309	-4.01874	-3.76177	-2.59218	-5.23184	-1.99895	-2.82398	-3.30093	-1.69337	-5.21248	-4.14885	-3.60919	-4.46229	-0.863413	-2.69672	-3.60721	-3.02817	-4.15577	-1.02157	-5.50171	-5.19462	-3.64575	-4.14041	-3.58511	-2.6055	-5.20316	0.114351	-0.280766
O43633	CHMP2A	0.382578	0.76946	0.458555	1.37416		0.784857	0.15415	-2.09632	-1.90423	-0.444471	-1.09771	1.64911	-1.31705	1.50561	-1.50368	1.97501	1.66841	-0.884365	-0.908403	2.85469	0.757351	2.46319	-1.78755	0.895655	1.94344	1.87164	0.16888	1.24036	2.39461	0.364199	-1.40135	0.896242	1.12851	1.2633	2.31628	0.324965	-1.57535	1.27905	1.63443
Q9UQN3-1	CHMP2B	0.315154	0.725074	0.275544	1.21045		5.62487	4.24826	3.34776	3.41516	4.6662	4.58123	5.7976	4.43995	4.19546	4.29858	5.26096	6.124	4.91959	4.43089	6.11179	5.35693	5.58106	4.81228	5.72192	4.9316	5.05309	6.09586	5.14544	5.61394	5.42387	4.61793	5.39403	5.61206	5.66022	5.6448	5.14061	3.47877	5.46178	4.00464
Q9Y3E7	CHMP3;RNF103-CHMP3	0.0721186	0.435324	0.551038	1.46514		1.96415	1.60846	0.625072	1.3708	1.4092	1.42889	2.39709	1.02237	0.953096	2.0239	2.23075	2.54842	1.17326	0.951332	3.85994	2.57341	1.69519	1.72195	3.1061	1.06896	1.56275	1.19885	3.45314	3.29521	1.01565	2.02044	1.93487	3.34311	3.31639	2.75667	2.80701	1.5678	1.12344	2.41835
Q9H444	CHMP4B	0.128542	0.539213	1.15878	2.23269		-0.884188	-0.771673	-4.39391	-0.146034	0.259344	-0.993681	-3.04279	-4.07308	-3.55201	-5.00012	-0.798206	1.14756	0.250797	-3.96203	1.55935	1.11111	-0.132074	-0.600994	-0.925198	-0.0784035	0.126579	1.50396	1.4083	2.8791	0.942196	-2.99544	-2.83366	-0.513443	0.950317	-0.892925	2.54748	-4.83387	0.897484	0.590614
Q96CF2	CHMP4C	0.541628	0.823079	-0.25136	0.840104		-1.01398	0.149454	-0.000839233	-1.80522	-2.25425	0.228254	0.62274	1.06866	0.784472	-2.80192	-0.216522	-0.905594	-1.19557	-1.64202	-0.363432	0.0678577	0.339975	1.04241	0.77297	-1.61913	-1.76381	-1.22262	-0.556379	-1.86055	0.270803	1.67814	0.797661	-1.11917	-0.797165	-0.497665	-1.13369	-1.79644	-0.911411	-2.62259
Q9NZZ3	CHMP5	0.154189	0.566381	0.274538	1.20961		3.23609	2.95041	1.51708	2.4936	3.3871	3.25931	2.59723	2.94557	1.78132	2.93339	2.72277	3.46108	2.94281	3.22265	3.06941	3.39998	2.40722	3.35791	2.82578	3.49577	2.63596	3.25174	4.01132	4.301	2.67021	2.31554	2.84753	3.62785	3.27687	3.04697	3.05182	2.8801	2.78372	3.04487
Q6WN34	CHRDL2	0.0991149	0.48328	0.839037	1.78886		-3.62759	-1.96893	-4.42806	-2.67599	-4.80839	-3.61523	-3.12049	-0.581299	-3.34099	0.110096	-3.40991	-4.99773	-3.9343	-4.14956	-5.51204	-3.00141	-4.57727	-2.22594	-3.79279	-1.68336	-2.61666	-2.2433	-0.841944	-3.96568	-3.26781	-4.37212	-3.09429	-1.66346	-2.52406	-3.17166	-0.580257	-1.61019	-3.79968	-0.0272217
Q8IUL8	CILP2	0.900943	0.951019	0.0907464	1.06492		0.0711346	-0.457489	-0.756123	-2.10129	-1.40598	-4.67826	1.02507	0.971607	-0.0788002	0.114622	-0.961342	-5.89595	-4.12041	-1.50943	-3.4932	-0.56712	-0.656256	1.52402	0.534781	-1.31978	-0.964346	-3.40213	-0.41853	-1.70932	-0.454935	1.7671	-0.217607	-0.40204	-5.65645	-0.636763	0.812447	0.761295	-4.7681	0.199072
O95500	CLDN14	0.136118	0.548077	0.550114	1.4642		-1.71484	-1.52862	-1.72068	-0.262638	-2.33518	-0.803827	-2.04139	-0.990702	-1.86279	-1.31306	-0.958401	0.134417	-2.60672	-4.63483	-0.347982	-1.50773	-1.52331	-2.94376	-1.04556	-2.01287	0.119802	-0.889359	-1.47439	-0.232748	-0.0313053	-1.53498	-0.246586	0.0349636	-1.03588	-1.50989	-0.170807	-3.12714	-1.20728	-1.17114
P57739	CLDN2	0.461521	0.803238	0.254206	1.19268		2.55712	2.51902	1.1284	1.04686	3.50567	2.15253	2.98889	1.65163	3.5221	1.43495	2.1013	2.47192	1.99646	1.12274	2.79213	1.73553	2.64838	1.57318	0.663891	2.85836	2.62146	4.31992	3.70686	3.49384	3.75742	1.5535	1.92246	2.99451	2.06029	0.794621	1.26207	0.869846	2.85466	1.6291
Q96B33	CLDN23	0.370055	0.763392	0.40186	1.32121		-3.14325	-3.51631	-3.19581	-3.66358	-2.78791	-2.08107	-3.278	-5.8685	-1.84309	-4.4841	-1.33846	-3.62701	-3.95767	-3.88647	-3.60422	-2.3357	-3.3367	-4.16875	-1.18611	-4.96994	-4.61046	-4.63625	-3.05215	-2.4657	-4.21517	-4.41981	-2.70107	-2.39227	-0.406992	-0.959747	-3.20008	-4.70896	-3.7153	-1.78234
O15551	CLDN3	0.731167	0.902046	-0.155082	0.898081		-1.72494	-3.74781	-4.35359	-2.80148	-2.18883	-2.12594	-0.000335693	-1.60922	-5.8438	-4.62413	-2.90803	-1.58159	-3.95774	-4.33687	-2.58414	-1.78541	-4.15884	-3.92406	-0.826283	-4.46359	-2.77275	-2.12713	-3.22369	-1.2949	-4.23848	-2.74593	-3.78294	-4.1141	-3.01853	-2.32366	-2.8959	-3.27042	-4.01051	-3.54855
O00501	CLDN5	0.400435	0.768217	0.445457	1.36175		-3.43072	-2.44778	-4.10873	-3.14808	0.479698	-0.538216	-1.72861	-1.11034	-1.78802	-1.43013	-2.84454	-0.64822	-0.746517	-3.11692	-1.36784	-3.44527	-2.01764	-4.10684	-0.845972	-2.48893	-2.49936	1.31993	0.170122	-1.77659	0.263899	-3.41171	-2.72792	-1.82342	-2.27689	-1.93552	-2.05551	-4.86667	0.852274	-2.79471
P56748	CLDN8	0.0469314	0.362533	0.978468	1.97037		-1.42335	-2.801	-1.83706	-2.71955	-0.0201588	-1.89867	-0.550655	-1.91462	-0.74613	-3.06031	-3.11112	-0.751013	-3.1951	-3.89556	-2.88784	-2.92153	-2.06753	-5.13235	-1.92835	-3.37195	-3.16414	-0.136652	0.482367	1.87101	-1.79258	-3.01309	-2.75134	-1.20088	-1.63073	-1.11961	-2.74301	-3.15076	-0.343964	-2.33038
P05452	CLEC3B	0.0234459	0.259017	1.29156	2.44793		1.55526	1.17953	1.16519	-0.0476818	0.88518	-0.594151	-0.770626	0.546509	0.024868	1.40525	0.929861	0.0635891	1.96322	1.03718	-2.02508	1.65084	-4.38839	-0.47459	0.302027	1.30483	-2.84505	0.595114	1.96926	0.979485	0.867462	1.51442	1.12716	4.87778	-0.565048	2.01758	-0.669205	0.83847	2.47009	2.54303
O00299	CLIC1	0.836089	0.937569	0.0718716	1.05108		2.49798	2.20554	1.00564	3.15813	3.29301	2.64488	0.700275	1.91217	1.44409	2.8777	1.49442	1.62591	1.4704	1.72467	1.64278	4.03331	3.52332	3.56492	2.19784	2.27971	3.08693	0.441217	3.31653	2.37801	2.87162	2.02593	3.36297	4.49926	2.37887	2.8989	1.00912	2.49521	1.76581	1.44267
Q9Y696	CLIC4	0.843878	0.936731	0.102787	1.07385		-2.86932	-3.11542	-4.0731	-4.15822	-2.84998	-3.1723	-0.752686	-2.2162	-3.46618	-3.31258	-5.16658	-4.97514	-1.40969	-2.21557	-2.65032	-0.839508	-4.11522	-4.16908	-1.30603	-4.48618	-1.66386	-2.00068	-4.22696	-1.06536	-2.08122	-5.3116	-5.42929	-5.094	-1.92751	-3.3518	-2.86865	-2.83843	-0.511923	-0.94593
Q96NY7-1	CLIC6	0.528546	0.823508	0.367054	1.28972		-1.36021	-1.52484	0.497885	0.0981693	3.16023	0.891603	1.78396	1.86339	1.84358	0.590158	0.690933	0.375797	0.822987	0.365467	0.30323	-0.93523	-4.13447	-1.60125	0.932526	-0.791025	-1.00306	-3.21066	-2.17152	0.367367	1.53205	2.9096	-0.148258	0.0942802	0.543447	1.61951	2.52441	1.61659	-0.0637035	0.935137
Q14677-3	CLINT1	0.00138159	0.0491765	-2.80193	0.143395		1.9941	1.73609	1.62557	1.19174	1.60402	1.60637	2.00442	2.25382	1.35208	2.22586	1.9947	-1.43123	-1.64952	2.37143	-2.97466	-6.39686	-2.6857	2.45263	2.07075	-3.71464	-4.32401	-0.689034	-2.50584	-1.356	-4.93575	-3.35002	-4.28209	-2.63787	-2.405	-1.6364	-2.6681	-3.93325	-1.23203	-2.7466
P30622-2	CLIP1	0.16818	0.584947	-0.674112	0.626718		1.92286	2.61157	1.49618	2.1845	0.692415	-0.228611	1.60118	1.92126	1.64223	2.4234	1.63503	1.71504	1.35354	2.33121	-2.89783	1.18002	-1.15569	-0.729424	0.687695	-2.11227	0.687254	0.194109	-0.201708	-0.478336	0.480585	1.79254	1.84817	0.821339	-0.53339	-0.377678	0.418825	1.42564	-1.59846	-0.816975
Q96JQ2	CLMN	0.422557	0.783365	-0.380753	0.768037		-5.4205	-3.16539	-4.65297	-0.746988	-4.3568	-0.348381	-1.76887	-1.13344	-2.64754	-2.57549	-1.11361	-1.31314	-0.733036	-0.818705	-3.2884	-2.13291	-5.52809	-3.00827	-2.31289	-2.94124	-3.92352	-3.39807	-3.41213	-3.1682	-3.83898	-3.83362	-2.5487	-4.12513	-3.47657	-1.73435	-2.32393	-2.28604	-2.12565	-2.06377
Q13286-6	CLN3	0.154551	0.56593	-0.981349	0.506506		2.60048	0.453928	1.93629	2.34949	2.47985	5.24606	0.112547	-5.22963	4.33142	2.48742	2.78279	1.06873	0.0109844	3.12584	0.051115	2.80931	4.09216	4.20616	0.187534	1.23281	2.20714	0.584394	0.627193	2.08156	1.61636	0.828014	0.336304	-0.228935	1.73435	1.02831	3.31185	-1.71953	0.311058	0.591122
P54105	CLNS1A	0.276189	0.692172	0.638465	1.55667		0.828421	0.461681	-2.19377	1.34006	1.01912	0.501959	0.299509	1.18316	2.13202	-0.835609	-0.590584	0.509851	-0.245186	-3.64142	1.4917	0.272867	-3.50529	1.13098	0.819859	-0.18222	-4.51609	-0.0808372	-0.928432	0.356377	1.93496	-1.67424	0.426344	-0.938946	1.30941	1.45166	2.98601	0.705755	-0.220039	0.669786
P10909-1	CLU	0.248906	0.663948	0.480418	1.39515		5.45181	4.07231	3.7635	5.20625	3.84063	4.52611	4.27289	3.92378	3.82296	4.86841	4.4912	4.80315	5.10244	3.78078	4.86851	5.6212	7.59219	6.85724	5.47237	5.42729	4.06347	4.01386	5.27634	4.62112	6.7767	4.60864	8.07185	6.24796	6.5958	4.99407	3.55357	3.55684	4.68886	6.27651
Q96DG6	CMBL	0.0456419	0.358892	1.45157	2.73505		-1.81525	-0.477858	-3.9405	-3.80726	1.8073	-3.51753	-1.4491	-0.601357	-3.82814	-5.1188	-0.410223	-3.76522	-4.20288	-3.4456	-1.23082	-4.53174	-1.71549	-4.5486	-3.26106	0.164789	-1.06548	-1.46147	-3.34736	0.759127	-0.227667	-4.81756	0.360413	-3.72483	-0.435583	-0.878828	0.174366	-2.65983	1.83009	1.87616
Q8IZR5	CMTM4	0.01337	0.202621	1.15102	2.2207		-2.34853	-3.52287	-5.2517	-1.45462	-2.75045	-3.5849	-4.42596	-4.7149	-4.02527	-2.81949	-4.78856	-1.16398	-3.61594	-5.5058	-0.627745	-1.87733	-3.85381	-2.32198	-2.93808	-2.0263	-5.03746	-1.63182	-1.11114	-1.89196	-2.30272	-2.25146	-2.92577	-1.40403	-1.62492	-2.80864	-2.3942	-4.48915	-1.25776	-1.44437
P09543-1	CNP	0.351407	0.760636	-0.510226	0.702113		-1.40692	-1.92224	-2.05154	-3.418	-4.25842	-0.28746	-0.856997	-0.511736	-1.22811	-1.64172	-0.628452	-0.611063	-3.64972	-4.89514	0.463604	-1.60555	-1.37076	-1.86453	-0.99925	-2.43492	-4.30539	-3.28137	-2.37158	-0.781813	-0.723537	-3.81935	-1.17407	-3.93111	-0.0981331	-1.21185	-4.51212	-3.97735	-0.781965	-4.41134
Q53SF7-2	COBLL1	0.408872	0.774132	0.187876	1.13909		2.29438	3.89202	3.27345	3.1785	3.10427	2.3798	2.68794	2.78376	1.97763	3.0017	2.63303	3.77395	2.59946	2.406	3.64625	3.4708	3.93622	3.41454	3.11883	4.30918	4.98999	3.31464	2.48359	3.74804	3.30987	3.20372	3.00948	3.87684	3.85822	3.34255	2.91021	3.32988	3.73609	3.71603
Q9Y5P4-1	COL4A3BP	0.000349521	0.0221176	1.62668	3.08802	+	-4.21311	-5.1213	-3.56223	-4.14939	-3.66379	-4.88328	-4.86992	-4.45606	-2.56683	-3.71164	-4.32511	-0.7584	-1.7187	-3.67297	-3.85485	-2.93657	-4.62013	-4.03255	-4.04131	-5.29233	-2.90092	-3.23696	-1.76092	-3.44467	-1.02537	-4.14735	-3.41025	-2.57844	-0.761478	-2.19974	-1.88205	-1.49162	0.126352	-2.16295
P12109	COL6A1	0.874778	0.940219	-0.0712756	0.951796		3.70523	2.91086	4.23049	3.71417	3.22521	3.48652	4.52866	4.63192	2.00319	3.66497	2.66471	1.28822	3.26995	3.30213	-0.0769005	3.27654	3.40014	3.80414	3.46606	4.39652	4.29225	2.3192	3.9726	0.600014	2.82646	4.86675	3.03964	3.03034	0.440903	2.5321	4.49658	4.71771	4.19899	4.86092
P12111-2	COL6A3	0.318887	0.725181	0.427967	1.34534		-4.28578	-4.49156	-4.40571	-2.10715	-2.28285	-3.47095	-2.25479	-3.42125	-4.63991	-3.19482	-4.10212	-3.65739	-3.13003	-1.94402	-4.30779	-5.13962	-4.08367	-3.76072	-2.70092	-1.21849	-4.19969	-3.47252	-4.17564	-4.21768	-3.67864	-5.42122	-2.49843	-1.75853	-3.67993	-3.39094	-2.02501	-3.69708	-1.32956	-0.15741
P35606	COPB2	0.000164112	0.0116923	2.81723	7.04808	+	0.850761	-4.5348	0.171585	-0.57855	-1.21507	-2.19969	-4.51547	-5.33427	0.0574207	-4.56082	0.709915	1.86682	-0.672241	-1.06121	1.11027	-3.33857	-0.433767	-2.96595	1.05564	-2.12031	-2.17949	2.22298	1.72944	1.27691	2.36847	0.92362	2.42116	2.68616	1.15952	0.64155	-2.21975	1.26831	2.46219	1.18146
P00450	CP	0.418678	0.781135	0.248671	1.18811		5.16073	4.58379	4.77645	4.75219	5.0252	5.6547	4.93723	5.30466	4.83731	5.35565	4.47849	2.90559	5.34304	5.22628	2.35143	4.11981	5.51285	5.03173	4.82846	4.68869	4.90292	6.95003	4.80962	2.93876	4.78392	5.33101	5.08728	5.39127	4.56498	4.65928	4.61375	5.55212	4.22374	6.0938
O75976	CPD	0.229499	0.640118	0.610562	1.52685		-2.89294	-4.4998	-4.42604	-3.32008	-3.4068	-2.50438	-3.4505	-2.16661	-2.65857	-0.217701	-1.95381	-2.63226	-2.41608	-1.80691	-1.16068	-4.49292	-3.89844	-5.74421	-2.60526	-4.17689	-4.8155	-3.04685	-3.34603	-2.78019	-0.547493	-4.07553	-0.103788	-3.87472	-0.321301	-1.6726	-3.47635	-2.33093	-5.10091	-1.77662
P16870	CPE	0.35982	0.761734	-0.47357	0.72018		-2.75936	0.990948	-0.443501	-0.829659	-1.47094	-2.48636	-1.49473	-2.06275	-1.88062	0.2103	-2.41298	-2.61924	-4.96569	-1.85658	-1.3776	-0.597931	-3.14571	-2.22633	-0.771368	-1.79786	1.6237	-2.49446	-1.83891	-1.62661	-0.984484	-2.58681	-5.39674	-1.74879	-1.85388	-1.31391	-4.05556	-1.66336	0.200575	-0.834673
P22792	CPN2	0.957396	0.982053	0.0172184	1.01201		5.81244	6.21388	5.41291	5.79485	7.47929	5.4384	4.99227	5.42031	4.55772	5.75131	4.01688	5.17063	6.13656	4.56443	6.3119	6.83211	7.13741	6.80575	4.74816	6.4542	6.65932	6.06813	6.66802	4.88374	6.48884	5.02079	5.97924	7.45991	6.02683	4.7796	5.14796	6.07541	6.41346	4.55665
O75131	CPNE3	0.383913	0.769548	0.528794	1.44272		1.33511	2.49141	0	1.99372	-1.41566	-0.791683	-1.27817	-3.81277	-2.5407	-1.65365	-1.69237	1.9848	0.438074	-1.92036	-0.485197	-0.59392	-0.918995	-1.33676	-1.00948	1.11196	-0.301537	1.4557	1.30836	0.187754	-0.39682	-1.61902	-2.40088	0.504618	0.99453	-0.157907	4.52378	-1.82435	-0.236269	-1.90089
Q9HCH3	CPNE5	0.646891	0.859806	0.306416	1.23663		-4.23634	-4.54211	-3.82684	1.86694	-2.44427	-2.56138	-5.27547	-0.605095	-1.11984	-3.40986	1.15389	1.30645	-0.570543	-4.18345	-0.0797806	-2.8938	-0.504347	-1.01769	-2.33736	0.401642	-0.903084	-0.791643	-1.11542	-0.781574	-1.35486	-4.31581	-3.27565	0.0228806	-0.617901	-0.97456	-3.52461	0.0693703	-2.03843	0.530642
O95741	CPNE6	0.468898	0.804046	-0.326981	0.797203		-4.34644	-2.95119	-2.46161	0.337746	-4.3114	-2.02483	-3.21925	-3.25238	-3.74781	-2.30168	-4.10932	-5.0479	-3.47081	-2.33262	-2.00001	-2.68131	-3.35545	-1.38781	-3.43793	-2.15931	-3.56165	-3.81223	-0.759281	-5.03041	-3.90547	-5.38464	-3.99973	-2.52687	-3.95679	-3.84668	-3.03962	-2.08045	-3.15633	-1.0236
Q86YQ8	CPNE8	0.0966477	0.482243	0.833843	1.78243		-2.42912	-3.7676	-2.41917	-0.199732	-1.4323	-0.372135	-2.85129	-3.55896	-1.14331	-0.821325	-0.64476	-1.12626	-5.30743	-3.09902	-1.58007	-1.28088	-1.06515	-4.14001	-3.78411	-0.0811424	-1.8124	-0.241255	-0.273804	-0.0555935	-0.661476	-1.88097	-1.01167	-0.87351	-0.0213375	-1.2295	-1.39829	-4.41058	-2.76394	-0.905294
Q9H3G5	CPVL	0.980348	0.993011	-0.00848422	0.994136		0.0568237	1.53665	1.24447	0.223404	0.737101	0.284061	1.09284	1.29171	1.07351	3.19118	1.97508	-0.436262	0.759357	0.378868	0.771454	1.1806	0.321819	-1.06246	1.72705	0.745018	2.17443	0.692717	2.28062	-0.984867	0.440262	0.442966	1.38198	0.532324	-0.175714	1.48688	-0.11112	1.68895	1.61131	2.53043
Q5IJ48-3	CRB2	0.662176	0.862432	-0.196444	0.872699		-2.48112	-3.48589	-1.87483	-2.60677	-3.03932	-1.39843	-1.88668	-1.17872	-0.194954	-3.3586	-4.58873	-2.06325	-4.03543	-1.03883	-4.44564	-0.747854	-1.62229	-2.83348	-0.869942	-2.88587	-0.957327	-4.15604	-3.32533	-1.58367	-2.92776	-2.52949	-2.6562	-3.73422	-1.59375	-0.842541	-0.0626087	-3.66225	-1.40592	-3.53692
Q9BUF7-1	CRB3	0.611479	0.843659	0.253786	1.19233		-2.26297	-2.38655	-1.10243	-0.126276	-2.34363	-3.91111	-3.74431	-2.71189	-4.1645	-0.701643	-1.72799	-2.0243	-1.87109	-0.716331	-3.49893	0.418812	0.0371132	-0.00728226	-2.40933	0.256733	-0.425571	-2.64811	-0.484438	-1.1557	-2.21539	-4.2002	-0.745714	0.682533	-1.46599	-1.94567	-0.34898	-0.212255	-0.970547	-2.91914
P52943	CRIP2	0.948689	0.976492	0.0348642	1.02446		-1.25601	-1.02913	0.158928	0.27997	-2.06033	-4.74655	-1.4618	-1.89684	-3.61976	-0.390608	-0.277786	1.16183	0.281857	0.373825	-0.220127	-1.8419	-1.98973	-1.02722	-2.67969	0.395861	0.594168	0.8536	0.840784	-0.282505	-1.20272	-4.23687	-2.71086	-3.02499	-0.19643	0.0805779	0.407061	-1.76425	-0.890116	-0.575459
Q9UBG3	CRNN	0.0266812	0.28229	-1.40616	0.377314		3.90611	4.91199	7.49882	5.40756	2.7402	4.41373	5.28936	6.75445	4.91679	5.14004	3.9847	4.31663	4.89629	5.93514	-0.35574	6.48986	2.01413	5.81257	4.64899	5.22749	5.39442	1.43873	4.32365	3.62098	2.2067	4.48263	2.13493	1.82661	0.829859	5.19813	5.64874	5.4233	1.36651	4.71751
P02511	CRYAB	0.815387	0.934635	0.101269	1.07272		0.483313	0.413082	-3.00442	1.25296	2.38026	0.463257	0.0139484	-0.0535221	-2.15706	-0.135078	-0.46876	-0.500839	0.691103	-1.14995	-1.69429	0.562099	-1.13039	1.05259	-1.3915	0.136335	-2.43939	-0.358967	1.02071	0.0402584	1.16499	-0.853018	-0.353239	1.02662	0.192297	-1.79865	-0.118275	-2.19436	-0.658358	0.0735855
P16989-1	CSDA;YBX3	4.62088e-05	0.00311111	-3.02499	0.122853		-1.05916	0.889048	-3.26899	0.053751	-4.46086	-0.485813	-3.37152	0.127848	0.665676	0.698734	-4.11338	-1.6081	0.351542	0.6224	-4.41864	0.0975914	-5.21618	0	-0.270449	-0.359882	-3.81063	-4.13703	-4.43818	-4.5842	-3.5027	-7.05404	-6.251	-3.03235	-4.16642	-3.88374	-2.3266	-3.74078	-4.75161	-5.36966
P48730-1	CSNK1D	0.486131	0.806872	0.300038	1.23118		-5.17121	-2.4814	-2.5901	-1.402	-2.64694	-4.26877	-3.33039	-5.70376	-2.96113	-2.11026	-2.01445	-2.07995	-2.0329	-4.06289	-2.6482	-4.20298	-0.541473	-4.71097	-2.70188	-2.06901	-2.84617	-2.68014	-2.57555	-1.31044	-1.12317	-4.17237	-2.73471	-2.11601	-2.31316	-2.45834	-3.80596	-4.89821	-2.15984	-2.48964
Q9HCP0-1	CSNK1G1	0.815776	0.934148	0.135491	1.09847		-1.76525	-2.42646	-3.67695	-1.94076	-1.70929	-5.84952	-4.20378	-2.80848	-1.61899	-3.65368	-2.47577	-1.72964	-1.84963	-5.25191	-2.34578	-4.53431	-4.80593	-4.67043	-3.67169	-2.36439	-2.37092	-0.7616	-0.751245	0.291525	-1.39866	-4.5412	-5.4258	-3.92754	-2.50224	-6.32391	-4.89256	-3.69326	-1.50449	-3.49365
Q9Y6M4-4	CSNK1G3	0.0877976	0.472473	0.789758	1.72878		-1.94596	-2.08085	-3.00915	-1.71624	-3.33334	-0.518961	-2.23206	-2.3387	-0.988907	-3.54592	-4.83586	-1.09597	-1.38887	-2.58498	-0.861444	-2.05414	-2.77583	-4.22382	-0.943672	-1.99763	-2.06376	-1.90197	-0.950163	0.349113	0.118153	-3.71457	-4.77318	-1.36804	-0.821991	-1.32424	-0.0983505	-0.660282	-0.938782	-2.45687
Q1MSJ5-1	CSPP1	0.987334	0.993777	-0.00694803	0.995196		1.67634	1.43964	1.03657	1.60214	1.79945	2.67234	7.4929	2.4637	3.5514	1.49287	3.02458	2.80967	1.67299	3.3559	3.26436	2.2093	2.01484	1.88773	2.6491	1.44003	2.21677	2.0414	2.03927	3.32988	3.02445	2.83345	1.66202	1.80658	1.5219	1.8981	5.23673	2.44658	1.98818	2.13088
P01034	CST3	0.241946	0.654497	-0.64141	0.641086		2.34233	1.08968	2.58678	0.926538	3.13338	5.42179	3.79513	5.12224	4.26392	3.55538	3.69043	0.0941811	2.45344	4.3603	-0.212109	1.98416	3.05339	4.13415	4.73493	-0.267057	1.89736	0.51593	0.660301	0.671036	1.13501	2.69521	3.43656	2.57224	1.43944	3.34517	2.91155	3.76047	2.39961	2.12316
Q9GZU7-3	CTDSP1	0.106571	0.494088	-0.745972	0.596266		1.72678	1.44967	2.16264	1.47338	2.81456	4.75209	3.79943	4.61053	3.96189	3.06742	3.28422	-0.211227	0.965372	3.68432	2.93967	3.01475	2.83311	4.73898	2.89484	0.506241	2.29776	1.06561	1.20562	1.22472	2.72885	2.09262	2.95361	2.5585	0.609344	0.991941	3.97618	3.62204	1.12237	1.29209
P35221	CTNNA1	0.026386	0.280976	-0.913004	0.531078		1.10322	1.86829	4.14952	0.704435	-0.763494	1.48164	1.25218	2.68829	1.9859	2.10434	1.04012	3.20123	2.76386	2.4221	1.48754	1.7317	0.540874	2.3838	1.75196	1.91789	3.63342	1.60138	1.06927	1.42116	-0.290726	-0.287079	1.77413	-0.35428	2.51505	1.99258	2.3867	1.14351	-0.860209	0.440189
P07858	CTSB	0.450355	0.799804	0.390798	1.31112		-2.62766	-2.55385	-2.07644	-1.13055	-0.499048	-1.85869	-0.101053	-2.09758	-0.902296	-0.352032	-1.87626	-3.8459	-3.36951	0.223087	-5.18157	-1.23693	-3.04688	-0.113749	-2.24036	-0.935726	-4.53501	-0.95722	-4.24865	-0.932817	-1.61456	-1.35591	-2.18869	-0.416542	-2.45086	-3.81587	-0.243502	-1.69378	-0.524502	0.539753
P53634-1	CTSC	0.00147079	0.0500571	1.46811	2.7666		-3.40848	-4.39295	-3.40407	-4.81798	-2.55237	-2.16945	-3.90022	-2.54876	-2.05436	-4.35693	-2.78248	-3.9952	-5.44794	-3.57928	-2.96589	-3.70883	-2.18551	-1.5514	-2.54231	-1.02277	-4.0122	-1.55142	-1.04414	-3.15251	-0.771414	-1.60996	-3.24549	-1.25913	-3.03096	-4.03645	-0.917334	-2.0054	-0.71517	0.701447
P07339	CTSD	0.243222	0.655133	0.561746	1.47605		0.863451	2.8488	0.47443	0.34375	3.76454	-0.103443	0.40608	0.436213	-0.186604	1.00243	1.91991	1.92665	1.31414	0.698471	2.55161	3.4448	3.5531	0.387709	-0.0941162	4.02165	3.43756	3.02047	3.48612	0.372229	2.00142	0.662567	2.10462	3.64409	2.10321	0.976143	1.19522	1.61342	2.82814	3.73052
P09668	CTSH	0.00195846	0.067027	-2.46566	0.181035		0.524944	0.959064	1.44237	-0.0801678	-0.392868	1.15302	0.492405	1.06958	1.1743	4.48676	3.54728	-1.75123	0.94405	3.96037	-1.52722	-2.62306	-4.51506	-0.23884	1.2468	-0.22517	2.77208	-2.5687	-0.836437	-2.45584	-0.601894	-5.03054	-1.26712	-2.27971	-3.26645	-5.39774	0.310118	-2.19899	0.32007	0.907843
Q14247-1	CTTN	0.143669	0.549524	-0.353027	0.78294		3.82836	4.07108	4.56143	3.8805	4.26023	3.58582	3.51586	3.79256	3.60296	3.75978	3.91303	3.98015	5.10264	3.61898	1.44246	3.63217	4.11534	4.64082	2.66425	2.82929	3.47907	2.83272	3.16985	3.2163	3.02083	4.56802	3.71726	3.13943	2.78233	3.64011	3.34575	3.86704	3.45018	3.1179
O60494	CUBN	0.0161385	0.22075	-2.35955	0.194852		1.97751	-1.49629	5.78718	0.557392	4.87761	6.0504	5.16825	5.58157	4.9272	6.66453	4.99891	-1.5807	-2.08413	5.46056	-0.735615	5.53601	-0.166746	-0.888752	4.77074	2.62693	0.270601	-1.21991	-2.35779	-1.1567	1.21504	1.63537	-0.67008	0.235268	-0.770544	0.0345383	2.21126	1.37632	1.17782	3.70772
P13498	CYBA	0.051536	0.380477	1.07776	2.11075		-5.30358	0.858839	-2.85206	-0.320732	-4.32945	-2.59139	-2.62503	-2.95068	-2.27071	-3.67362	-2.98144	-2.98269	-3.93695	-4.78892	-2.22278	0.49789	-4.24077	-2.75667	-5.02835	-1.31552	-2.43876	-2.87357	-1.71689	-1.45586	-0.333759	1.4089	-3.17244	-1.99025	-0.996712	-1.76322	-2.95485	-2.28703	-2.03122	-1.88387
Q53TN4	CYBRD1	0.984325	0.993361	-0.011835	0.99183		5.22688	4.45348	5.51337	5.04048	7.56512	7.36758	8.21283	8.08685	8.06332	5.40726	4.98157	4.24931	4.53671	5.79362	6.75877	8.54941	8.96367	8.95992	8.45351	4.07306	5.26059	4.16563	4.85914	6.94877	7.73365	5.35556	8.30823	8.62246	8.32844	8.14981	5.51992	6.38214	4.55725	4.8068
Q7L576-1	CYFIP1	0.191865	0.610677	-0.799369	0.574601		0.285957	-0.50816	0.562054	-2.54585	-4.61294	-0.696104	-1.95813	-1.67176	-1.98145	-1.01095	-0.758282	-3.38892	0.199797	-0.57588	-3.84117	-5.52959	-3.13031	-5.10169	-1.8126	-2.03873	-1.66328	-1.3081	-4.28711	-4.58891	-2.30457	-0.75745	-2.60278	-4.59015	-4.2295	-3.26669	-1.57159	-0.438265	-4.93056	-1.37869
Q9H1C7	CYSTM1	0.387176	0.765626	-0.586765	0.665834		0.564693	-1.09642	-0.0969772	0.823692	-0.630365	-2.72307	3.26945	1.7555	2.87355	0.0254745	-1.17999	-0.734673	-1.75121	-3.28102	-2.94437	-1.44326	-1.43595	-2.89161	3.51916	1.67757	1.14563	0.012785	0.584223	-0.217142	1.18267	-1.42891	-3.90308	-1.23615	-0.429914	-2.74684	-2.75775	-0.25927	-0.78529	1.53746
Q96J86	CYYR1	0.00269143	0.0815238	-1.64491	0.319767		0.228842	-2.38642	-2.28315	-3.13833	-2.74248	-1.72301	-0.271971	-0.576223	-0.932858	-0.113276	-0.983147	-3.2663	-3.64664	-2.39389	-5.84587	-0.791191	-2.23516	-5.49368	-3.20164	-2.45527	-1.5505	-4.36451	-4.01919	-4.53716	-4.3461	-2.18732	-6.03366	-3.40338	-3.90616	-3.46856	-1.89908	-4.24713	-4.27458	-3.05067
P98082	DAB2	0.783531	0.92419	0.147563	1.1077		-1.35851	-1.21974	0.677156	-2.70028	-1.12463	-5.97047	-4.23626	-2.27275	-3.89234	-4.26605	-4.52342	-1.11161	-2.09379	-3.68821	-0.753193	-2.13634	-1.56925	-1.79946	-3.58707	-1.46513	-2.56629	-2.9266	-1.68749	-2.49002	-0.126513	-4.77906	-2.94203	-2.49914	-0.184368	-0.630079	-3.75301	-3.54342	-1.83294	-2.66555
Q3LXA3	DAK;TKFC	0.236904	0.648329	0.323994	1.25179		2.70734	2.08226	0.474598	3.11713	2.81509	2.13614	1.02452	2.74796	3.16355	2.25808	-0.483007	3.05657	2.67056	1.65196	2.62471	2.44316	2.98741	2.67318	1.50876	1.93042	2.28931	2.8711	2.43792	2.52651	2.668	1.93146	2.84471	2.23246	2.80888	1.96737	2.59891	2.88849	2.14367	2.69416
P51397	DAP	0.328583	0.736428	0.584156	1.49916		-5.12301	-1.97043	0.0533009	-1.26259	-1.79158	1.0263	-1.16061	-0.285807	-0.646322	-5.52329	0.483767	-1.1929	-1.43723	0.0136108	-0.950035	-1.78371	-1.77538	-0.47271	-0.231106	-1.60628	-2.85143	-0.906843	1.11372	0.0538006	-4.65065	-2.36597	-1.40768	-1.34029	1.16331	0.427109	-0.856775	-2.81774	0.176252	1.37071
Q16643	DBN1	0.118353	0.520333	-0.550383	0.682839		-1.24255	-4.03244	-2.21487	-2.10418	-4.92647	-2.64151	-3.38877	-2.77692	-3.32793	-3.61583	-2.77094	-1.98281	-1.46354	-4.87827	-3.30547	-1.63452	-2.81104	-4.21322	-2.55243	-2.32796	-2.08836	-4.41436	-2.96654	-3.50884	-2.35438	-2.76738	-2.43962	-3.73588	-2.35265	-2.88393	-4.62813	-4.52138	-3.80486	-4.10562
Q9UJU6-1	DBNL	0.133791	0.544466	-0.923475	0.527237		1.13293	1.98513	3.39248	3.50322	0.669571	2.22264	2.24847	4.03771	2.52004	3.09044	1.89579	1.7723	3.50689	4.22184	0.228945	1.98705	-2.56797	-2.43473	2.17463	-0.0371895	3.94441	-1.00268	0.274616	-0.0820007	0.917933	0.926922	0.8806	-0.583464	-0.0100613	2.31668	3.2571	0.890511	1.34525	3.31245
Q9UHG0	DCDC2	0.062661	0.40498	-0.51625	0.699187		4.80124	3.98686	4.94594	3.89109	3.20509	4.57491	4.83344	4.88187	4.70655	4.53452	4.43536	2.63447	3.83011	4.84892	3.44387	3.92493	4.2349	4.31593	4.6574	2.80199	3.35991	3.23254	3.45934	3.10806	2.54754	4.37305	4.63324	3.68716	2.7645	3.69887	5.02705	4.75375	2.56781	3.19969
O95865	DDAH2	0.579767	0.833204	0.304413	1.23492		-0.0463009	-1.41587	-1.28207	0.563065	-2.18497	0.236256	-2.14241	-1.94704	-3.69866	-0.855061	-0.493507	-1.9502	1.51052	0.0107861	0.381542	-0.550058	0.926907	-0.658131	-1.32974	1.71654	-0.79105	-0.0998898	-0.140833	-0.980507	2.47351	-3.19684	0.428181	0.692827	0.319422	-3.25433	-2.1577	-1.93006	1.82656	1.3107
P20711-1	DDC	0.275899	0.692977	0.628335	1.54578		-1.51209	-1.82523	-5.89869	-1.39209	-1.28495	-2.8079	-3.12398	-2.59554	-4.59698	-4.52341	-3.59848	-1.22239	-1.1952	-3.37379	-1.87045	-2.80899	-2.59904	-2.15823	-3.27835	-0.915331	-3.02671	-1.15711	-2.36193	0	0.975254	-5.43049	-4.36281	-3.26088	-0.460297	-3.60547	-4.34004	-1.02088	-1.38263	0.151758
Q08345-5	DDR1	0.000808656	0.0381667	-1.60438	0.328877		-0.346067	-0.656929	-0.638607	0.800924	-0.749943	-2.00564	0.10107	-0.82465	-1.76004	-0.836832	0.304207	-0.400099	0.899504	-0.409639	-0.883717	2.06571	0.248819	1.3434	-0.794764	0.996761	-3.5758	-3.52206	-2.99519	-1.3175	-0.893208	-1.28394	-1.35109	-0.903509	-0.445782	-1.06658	-1.84018	-4.03991	-1.89264	-3.71441
O00571	DDX3X	0.282851	0.693936	-0.631009	0.645725		-4.65183	-4.97725	-1.40973	-0.771235	-2.58152	-1.06785	0.0175381	1.50929	0.710443	0.279167	-2.42981	-3.3024	-2.49783	-1.53104	-2.27852	-1.74369	-3.04103	-4.54219	-4.61714	-3.80428	-0.679941	-2.2843	-1.79094	-1.77341	-3.32267	-2.28878	-3.82475	-2.37536	-3.66895	-3.13247	-3.56602	-1.98797	-0.312252	-4.74861
P59666	DEFA3	0.617465	0.848703	-0.216278	0.860784		0.289057	3.77683	-0.604691	1.33751	-0.414705	0.675896	-0.819262	-0.822216	0.40448	-0.279671	1.0003	-0.427689	0.0216274	-1.13838	-0.0737705	1.26766	0.649744	-0.443216	-0.809114	1.39906	0.150497	-0.499022	-0.188921	-1.08636	-1.11279	3.15087	-0.590738	-0.218582	-0.689657	-0.597399	-1.49504	0.416874	1.00885	2.27218
Q8TEH3	DENND1A	0.636866	0.858558	-0.39955	0.758095		-4.26437	0.705267	-1.98717	-4.61274	1.77744	2.29284	2.25202	-3.7254	-4.51042	1.76932	-3.23789	-1.18725	-3.2002	2.75443	-1.09504	-2.80602	-2.49426	3.05658	-3.53799	-1.502	-4.31885	-0.488934	-0.770176	-0.453991	-1.29797	-4.62757	-2.19477	1.95694	-0.966576	-1.63764	-2.52905	-3.03095	-2.4072	-4.00018
Q8TB45	DEPTOR	0.0130616	0.207181	1.7367	3.33271		-0.218254	-4.46676	-0.4645	0.0448704	-0.854641	0.225149	-0.827225	-0.782557	-1.29953	0.0522861	0.960047	-0.470932	-0.415407	-0.645765	0.17761	1.03716	-3.66397	0.919527	-0.875048	-0.0693531	-0.499235	2.16376	-0.161779	2.957	-4.12213	2.35928	5.17955	3.92175	3.63508	0.432764	-1.31486	0.747486	0.0423985	-0.776331
Q9Y6T7-1	DGKB	0.59517	0.844888	-0.212886	0.86281		0.27981	0.303652	0.650724	1.86112	2.52765	0.0512123	-1.44245	-0.0939693	0.184059	1.15212	0.800913	0.253897	1.93213	1.50609	0.923754	1.17208	1.75538	1.13084	-1.75179	1.47701	1.32995	-0.124916	0.812578	-0.587337	2.25065	-0.604671	0.586382	2.34581	0.137388	-1.66167	0.78516	1.54596	2.02583	-0.371323
Q9P265	DIP2B	0.173597	0.593085	-0.242939	0.845022		2.30232	0.572578	1.66423	0.742386	1.11718	1.8255	1.56828	2.34495	2.2333	2.15071	1.65571	1.37279	1.7905	1.76326	1.79802	1.02646	2.69309	0.819071	1.5023	1.52019	1.60963	1.09073	0.988401	1.49637	1.12	2.01784	1.35287	1.94411	1.05853	1.49304	1.33667	1.86417	1.34153	0.830019
Q9Y2E4	DIP2C	0.303937	0.715452	0.325715	1.25329		0.299723	0.240307	-2.49224	-0.34066	-0.38718	0.80316	2.25499	-0.0818157	0.629419	0.139664	0.69343	0.221966	0.311533	0.458069	0.806805	-1.29142	-0.051918	-0.718809	0.0478878	0.00137329	-1.40649	-0.194317	0.515833	0.956474	0.764688	0.470379	-0.339756	-1.27351	0.650038	0.099802	0.602451	1.8194	0.318565	-0.0704441
O60832-1	DKC1	0.115043	0.511607	-0.74504	0.596651		-1.0225	0.361456	-2.53609	-1.09256	-3.63076	-1.20992	0.351261	0.0481815	-0.400862	0.404972	-0.811872	0.721281	0.598564	0.342619	0.427702	-0.862303	-0.223421	-1.00995	-0.0711021	-0.574696	-0.203989	0.754261	-1.13004	-0.66251	-5.17501	0.477499	-0.419298	-0.602179	-0.329643	-0.177263	-3.01255	-1.67508	-1.37321	-2.79488
Q13316	DMP1	0.222556	0.634577	-1.05078	0.482709		3.56723	-4.38329	0.379574	1.71201	1.15735	-1.9596	-0.423521	0.440384	-0.94865	0.279671	0.352682	-5.26641	-1.57943	0.871387	-0.66831	-2.75498	2.38752	1.33738	-1.33028	2.81887	-0.15066	0.298416	-4.3422	-3.71984	-4.59269	-5.84518	-0.425365	0.850677	-1.00176	-0.552458	2.70752	-0.798843	-1.35568	2.54141
Q08495-1	DMTN;EPB49	0.296072	0.70925	-0.399085	0.758339		-0.564192	-1.2277	-1.60168	0.0556355	-1.88942	-1.63515	-0.823502	-1.53775	-0.803862	-2.13997	-1.85719	0.691271	-0.866425	-1.1846	-1.85068	-0.832863	-2.05098	-2.69647	-0.822279	-2.81204	-0.389275	-0.246138	-1.05782	0.273726	-2.15835	-1.4679	-3.28885	-2.78848	-0.684088	-1.01093	-2.43062	-4.48133	-0.662941	-1.79909
Q9Y485	DMXL1	0.34419	0.75032	0.418816	1.33683		1.88489	1.84464	1.40438	3.38368	2.14378	1.28106	0.354898	0.221472	0.742859	2.29598	3.21291	1.83004	2.45561	2.54077	2.0871	1.92816	0.519558	0.11021	1.34085	4.82026	1.83801	4.13882	3.14769	1.1644	2.82244	2.11975	0.525225	0.458107	1.80487	1.27034	2.15351	1.00105	3.99416	4.51732
O75190-3	DNAJB6	0.0294328	0.30378	-1.04011	0.486292		1.42204	-0.692356	1.29985	0.630936	1.488	0.258492	0.60671	0.788498	0.708363	1.43565	1.05812	0.477102	0.54394	0.573147	0.969395	0.215714	0.402443	0.737642	0.932053	1.17907	2.2575	0.410978	0.937546	1.52314	0.354647	-4.92118	0.990812	0.605543	0.473684	0.669195	-4.11629	-0.197905	0.0342655	0.418957
Q9H3Z4	DNAJC5	0.543833	0.823073	0.126117	1.09135		2.83294	2.25476	2.6108	2.77619	3.66822	2.45946	1.8124	1.14791	2.03933	1.91113	2.65326	1.62295	2.10456	1.95625	1.9418	2.52622	2.62688	3.46482	3.0382	1.69258	1.9096	1.95942	3.34364	2.58439	2.6985	1.89025	2.81373	3.05254	2.51941	1.45332	2.80316	2.2052	2.408	2.27241
Q96N67-6	DOCK7	0.0549365	0.381048	-1.05674	0.480717		-4.27769	-1.58633	0.157717	-4.53062	-2.41689	-0.863552	-1.74758	-0.12277	-2.67484	-0.845736	-2.5754	-1.85174	-4.60628	-0.780783	-5.3629	-4.57561	-3.50091	-1.44033	-2.62031	-5.41859	-2.40739	-3.89264	-5.34953	-2.57674	-3.31729	-2.13115	-5.71266	-3.85249	-3.93559	-2.70632	-2.04844	-3.76121	-4.06399	-3.84819
Q9BZ29-1	DOCK9	0.274815	0.693105	0.471435	1.38649		-1.69342	-1.61403	-4.80278	-2.45425	-1.82552	-3.38535	-4.2164	-2.79797	-4.45922	-1.98603	-1.91192	-0.713488	-1.81235	-3.89851	-0.3731	-2.46891	-1.56678	-3.66273	-0.965204	-2.0634	-2.0446	-1.37523	-1.19984	-1.14426	-1.21944	-4.31956	-2.0202	-1.09751	-0.473818	-1.92186	-2.47552	-4.15057	-1.70559	-2.16355
P16444	DPEP1	0.00632273	0.133714	1.27611	2.42186		2.97358	3.59176	2.91133	3.06927	5.94188	2.21369	1.16873	1.84083	2.25429	3.63644	2.25147	3.3293	4.50282	2.63979	4.28548	5.40265	5.94612	5.11509	1.65595	5.41567	5.45165	3.85634	4.36725	4.52595	4.90043	4.63834	5.93751	5.02946	4.79273	4.26976	4.99068	5.6822	5.40652	4.99092
P27487	DPP4	0.15622	0.568756	0.973685	1.96385		-1.70231	-1.77927	-3.07676	-1.19688	-0.739899	-2.11353	0.798765	-4.9875	-3.45918	-3.11467	-1.78071	-1.28042	-1.87418	-5.73399	-0.462881	0.694702	-1.24134	-1.22601	-0.994478	0.557379	-0.534809	0.18396	0.64201	-1.68136	1.02293	0.333511	-2.03532	0.674595	-0.0617771	-1.81728	-2.76904	-6.44689	1.43746	1.35492
Q9UHL4	DPP7	0.191426	0.614098	0.740971	1.6713		-2.69555	0.272621	-0.665569	-0.220909	-0.516628	0.975779	0.181973	0.35741	-0.143108	0.316757	-0.11764	-2.08956	-2.44497	-1.80413	-2.66116	-2.06905	-2.87014	-0.195526	1.5062	1.65399	0.843424	0.97249	0.0854225	-2.27913	0.926943	-1.7165	-1.94978	-0.218693	-0.11635	-0.954176	3.1901	-0.643608	1.26452	3.404
Q02413	DSG1	0.0372286	0.335228	-1.35272	0.391552		-2.20889	-1.58892	-2.34615	1.55268	-0.636036	-0.818047	-1.97406	-0.951864	-0.857399	-0.270615	1.47499	-2.36586	-0.80336	0.629416	-3.97502	-0.169888	-1.87801	-0.534243	-1.62846	-0.870331	2.74611	-4.8015	-3.54236	-1.76073	-3.32381	-0.928373	-2.94775	-4.15448	-1.73054	-2.35073	2.44363	1.12718	-4.12883	-2.30433
P15924-1	DSP	0.000731404	0.0370909	-2.37149	0.193246		-2.06169	-0.902128	0.70159	-0.875137	-1.126	1.3821	1.82638	1.51175	1.75696	0.163832	0.201174	-1.9054	-4.53207	-0.691586	-2.53252	-0.944983	-0.711979	4.08763	0.612478	-1.17321	-0.354563	-5.26976	-4.14722	-1.04423	-3.12335	-0.569672	-2.75317	-3.20292	-3.64163	-0.599142	0.51709	-2.36907	-3.97334	-4.09942
P60981-1	DSTN	0.504156	0.81253	0.302509	1.23329		3.98686	4.39771	3.37055	4.32807	2.42033	4.41764	3.83184	5.22099	4.27715	4.29077	4.50698	5.5722	4.20006	3.09638	2.13937	1.98841	2.22398	1.54136	2.50541	4.0718	4.02019	5.3292	5.93013	1.39464	3.08323	4.69711	2.84219	2.68449	3.11235	2.18798	4.64149	6.19765	4.82146	4.31092
Q8TEA8	DTD1	0.612014	0.843407	-0.334657	0.792972		-5.50413	-1.20362	-1.13826	-1.15934	-0.537926	-2.52206	0.841616	-0.55818	-1.38929	-2.96305	1.9868	1.08728	-1.4997	1.9732	-0.365936	-1.76734	-2.25197	-2.65506	0.48909	-2.0317	-0.236538	0.635283	0.159494	0.185265	-0.890665	-4.87579	-2.0705	-2.67665	0.94401	0.276114	-4.56079	-3.29508	0.108608	-1.54124
Q9Y6G9	DYNC1LI1	0.029928	0.303845	2.03894	4.10945		-0.478489	-1.86638	-1.71875	-0.184824	-2.73019	-3.39291	-2.6033	-2.50126	-1.82586	-4.86499	-3.87932	0.972397	0.455555	-1.94004	1.32821	-1.62741	-3.4922	-5.75068	-2.76897	-2.62065	-4.6291	-0.429543	-4.73143	-0.53282	-0.197145	-1.90341	-4.70716	-3.25484	0.985289	1.27832	6.45713	5.77063	-0.449749	-0.328939
O43237	DYNC1LI2	0.42569	0.78519	-0.5376	0.688916		-3.50562	1.20408	1.5211	0.650045	0.44607	-4.67336	1.01468	-2.50972	0.822857	-0.986721	1.27221	-1.2385	0.892124	2.17159	-2.54837	0.286089	-0.346191	0.77107	0.79213	-0.201645	0.316925	-0.854593	0.147232	-1.22758	-1.77307	1.11566	0.88039	-0.261904	-2.7389	-0.0316238	2.28042	-5.96869	-1.19194	0.252975
Q13627-1	DYRK1A	0.393017	0.770901	0.382703	1.30378		0.540716	0.403372	-0.271145	-0.409548	-0.484055	-4.61047	-0.891142	-4.89263	-1.73384	-1.07981	-3.9364	-0.719963	-2.2168	-0.402452	-1.35851	-1.13048	0.233803	-1.41233	-2.86584	-0.637341	-1.20699	-1.14643	-0.267401	-0.847143	-1.60715	-1.95214	-0.674122	-0.389549	-0.988131	-1.01073	-1.0441	-0.487291	-1.66129	-0.952425
Q92630-1	DYRK2	0.0604968	0.397766	0.823545	1.76975		2.11535	1.8262	0.1691	0.768337	2.07533	1.94643	2.95381	1.52424	1.75741	1.41944	2.12154	2.39174	1.81635	1.2249	3.40417	1.40908	1.8802	0.612492	1.93836	1.23	1.6143	2.79164	2.16484	2.74852	5.69353	1.61774	5.53416	4.20303	3.01697	1.09232	1.85151	0.278378	1.45138	0.670834
O43781-2	DYRK3	0.198763	0.617383	0.871426	1.82947		-1.60128	-1.44384	-5.25406	-2.86026	-1.8153	-2.57789	-1.90363	-3.83795	-2.22657	-1.26027	-1.01701	-0.694498	-2.18703	-2.59317	0.798431	-1.93587	-2.28122	-2.52626	-1.38239	1.46091	-1.38887	-0.147942	-1.32257	0.142752	-0.556559	-2.37622	-2.05682	-1.96478	1.67203	-1.01733	-4.36538	-4.24633	-1.46884	5.18583
Q16610	ECM1	0.556155	0.828537	0.321374	1.24952		-1.89926	-0.936152	-1.78999	0.0617447	-0.199852	-2.35061	-1.86079	-3.74049	0.0373402	-2.65715	-0.887838	-2.13798	-4.74085	-3.23504	-4.17463	-4.38407	-3.70779	-2.36928	-2.16409	-1.54079	-1.07256	-2.04787	-2.74314	-4.02632	-0.623171	-1.66734	-4.96055	-0.168484	-3.44772	-3.18701	0.35199	0	-0.749733	-0.874289
O94769-2	ECM2	0.142593	0.548945	0.52133	1.43528		-0.208151	0.640587	-0.931103	-0.111408	-0.249716	-1.03373	-1.31988	-0.447336	-0.0290604	0.0283566	-0.780993	0.0520153	-1.62499	-0.148682	0.443001	-0.388691	0.0533295	0.547741	0.00647545	1.44991	0	0.827362	0.699175	1.05775	0.584894	0.1112	0.484465	-0.0340271	-0.684546	1.26962	-3.45109	2.25727	0.456945	0.689697
P05305	EDN1	0.813164	0.933153	0.187476	1.13877		-5.07938	-5.12766	-4.35736	-3.31879	-2.38713	-3.5824	1.99886	-3.18246	1.81946	-3.65597	1.26083	-3.10536	-4.82863	-3.3287	-3.67501	-3.35663	-4.25631	-4.98815	0.886164	-3.89241	-4.66813	-4.21939	-5.34677	-4.43218	-3.50553	-0.531752	-5.00523	-4.62853	-3.8368	-0.0368214	0.698793	-1.31297	-2.3508	-0.708519
P68104	EEF1A1	3.42436e-08	0	3.88867	14.8118	+	-1.72111	-0.824041	1.66432	-1.55692	-0.672005	-2.37038	-3.63024	-0.769573	-3.47472	-3.46512	-1.96362	-1.65981	0.447325	-0.955885	-1.77079	1.12771	-0.695963	-0.453342	-4.28355	0	1.69221	0.881529	1.35052	1.45097	2.53664	3.52157	4.93823	4.24867	1.387	2.70766	3.06014	3.94935	2.63564	2.20093
P24534	EEF1B2	0.783728	0.923559	-0.132933	0.911975		0.580366	0.739038	1.58914	1.49695	-4.9089	0.552799	1.57066	1.11047	1.49003	0.597075	1.20307	0.840153	1.36427	1.76848	1.45956	2.44386	2.26062	3.21685	0.520658	0.772812	1.68741	-0.726866	1.36563	1.39487	0.382002	-0.839218	1.89514	2.23968	1.48946	0.946583	2.06056	1.15624	-0.270254	1.01708
P29692-3	EEF1D	0.380866	0.767459	0.348261	1.27302		4.09966	3.26937	3.69049	4.45634	2.6873	2.29455	1.69039	1.96744	1.68031	2.76574	2.14917	4.36905	4.43826	1.66997	4.33854	4.31557	4.8813	4.09999	3.19746	4.2322	4.00636	3.79534	5.22968	4.37699	3.24353	3.27565	4.14091	4.04058	4.6455	3.26738	0.860958	2.30453	4.3666	4.49846
P13639	EEF2	0.845251	0.935569	0.13209	1.09588		0.606775	1.09252	1.61512	0.99929	0.598448	-4.7008	-0.840832	-3.45464	-0.574884	-0.194447	0.111607	-0.527527	0.388287	1.29318	0.7185	-2.93323	-2.06903	-4.62995	-2.91187	0.584091	1.15111	0.906103	1.23517	-2.6289	0.726662	-0.129349	-1.85948	-3.32223	-1.66745	-2.93487	1.6002	1.16349	0.732027	-0.571718
Q12805	EFEMP1	0.348318	0.757054	0.416616	1.33479		1.57489	1.03157	-0.821278	1.85086	1.55078	-1.21619	-0.484869	-0.175585	-0.293921	-1.39725	0.971233	-0.707491	0.549145	-0.46904	0.706608	2.16867	1.08426	0.993563	0.825077	0.643219	-0.530619	1.03669	0.708612	-0.199192	1.33698	3.57897	1.18077	2.015	1.05412	0.101376	-0.0474796	-3.02494	0.72583	1.81106
Q96C19	EFHD2	0.775787	0.921048	-0.164006	0.892543		-5.07906	-0.963848	-3.8649	-0.389063	-5.21275	-2.97145	-2.08025	-0.15163	-3.79746	-4.52421	-1.31022	-0.898226	-3.99719	-3.93365	-3.25869	-0.343451	-3.82545	-2.62818	-1.2641	-1.91814	-1.99901	-5.34316	-1.93567	-0.900635	-0.557957	-0.348394	-4.02488	-4.61296	-3.45576	-1.30797	-3.37846	-3.24096	-4.28844	-2.41977
P01133-1	EGF	0.930197	0.966588	0.0267455	1.01871		5.85412	6.56004	5.66865	5.9167	5.68484	4.30717	3.91094	5.19007	3.62593	5.21407	4.08415	5.12247	5.14398	4.15947	5.2956	6.6794	5.41165	6.05858	3.89541	6.16326	5.72601	5.22632	6.6051	4.3486	5.76278	5.18717	5.06806	6.22052	4.59803	4.40885	4.13696	4.91302	5.94364	5.82114
Q9BY44-1	EIF2A	0.991803	0.994838	-0.00370305	0.997437		0.348146	-0.810728	-0.657068	0.53035	-0.157459	-0.880136	-0.486406	-1.443	-0.528845	0.638092	0.672848	0.735258	-0.548748	-0.96036	-1.24563	-1.14173	-0.983376	-1.5408	-0.391155	-0.867584	0.530218	1.12638	0.804516	-0.274483	0.74427	0.026226	-0.191179	-4.01141	0.273792	0.23275	-1.49976	-1.57121	-0.807495	-0.588423
Q99613	EIF3C	0.67177	0.867297	0.269787	1.20563		0.169109	-0.725967	-4.02127	-4.41842	-2.63505	-4.46268	-3.37458	-3.21611	-3.80427	-4.78288	-3.09232	1.1322	-0.0070343	-2.17439	0.952642	-1.66424	-0.471083	-1.3839	-2.11797	-0.467506	-1.30404	-0.499937	-4.53124	-0.187208	-2.12832	-5.08996	-1.95641	-3.23017	1.03355	-1.0196	-1.8307	-1.31412	-0.428167	-1.22985
O75822	EIF3J	0.54606	0.821089	-0.344764	0.787437		0.35001	-0.593292	-0.121492	-0.389738	-3.77566	-0.20435	-0.562782	-0.461205	-0.761345	-0.461294	0.431442	1.24927	0.261248	-0.338688	-0.386015	0.0904579	-1.52407	-0.535683	-0.0391502	-1.05568	-4.41249	-3.92215	0.667068	0.236929	-4.50813	-1.04798	0.346134	-1.4805	1.00876	0.750036	-0.534491	-0.50198	-4.36101	0.668867
P23588	EIF4B	0.0401778	0.340156	-0.63028	0.646051		1.94679	2.766	2.6558	2.33442	2.62006	2.59593	1.99505	2.73259	1.92191	2.4166	2.21097	2.79822	1.0253	4.2539	0.729359	0.773319	3.07023	3.12868	2.7883	1.90499	4.24982	1.34209	1.49568	0.387699	2.61137	2.76467	2.15154	1.20509	1.57994	1.83143	2.50746	1.52038	1.45313	2.47668
Q04637-5	EIF4G1	0.395645	0.768335	-0.295844	0.814596		-0.447557	-0.635553	-0.474785	-0.611702	-0.604805	-0.750872	-0.975946	0.225336	-0.672636	-1.0179	-0.287804	1.11174	-0.620451	-1.34803	1.25325	-0.473932	-0.506075	-0.0326271	1.13372	-1.95339	-1.07487	-0.138157	-1.31719	0.751144	-1.28709	-1.29821	0.106682	-1.1296	0.555643	0.153755	0.129635	-3.36762	-0.0840931	-2.34676
P55010	EIF5	0.784885	0.923895	0.132368	1.09609		1.27456	1.76324	0.140013	0.0364189	1.89624	-1.70315	0.412874	0.424767	-2.3733	1.45387	-2.25479	2.35281	1.47551	0.657259	2.76504	1.62349	1.64515	1.22218	-0.340794	1.57427	0.608997	2.25417	1.37638	1.81173	1.02072	0.29487	1.30062	1.82316	2.61022	0.255539	-1.66364	-1.32282	0.868635	0.163134
O60841	EIF5B	0.253483	0.669359	-0.310039	0.80662		1.69647	1.98781	2.398	0.843002	1.12302	1.63281	2.5176	1.53034	2.05947	1.28117	1.93718	3.0605	1.32457	1.53763	2.03292	1.44987	0.757235	1.54057	2.00888	1.20969	1.05017	1.94902	0.263247	1.73062	-1.19223	1.89533	1.30477	0.318487	2.17472	1.98731	2.15798	1.99433	1.48413	1.5554
P06733-1	ENO1	0.654045	0.860291	0.160335	1.11755		2.6217	2.44517	1.27647	2.01036	2.78115	4.60502	1.53289	2.56786	3.24559	1.82638	1.58568	1.33127	2.78163	1.77721	2.5205	2.486	2.14431	2.79329	0.967779	3.20827	0.758005	2.98269	3.45243	2.91163	3.54767	2.38281	2.20824	2.88137	2.34576	0.400179	0.370472	0.830708	3.29139	3.73923
Q07075	ENPEP	0.191783	0.612031	0.497137	1.41141		1.57661	1.78123	2.32484	2.09843	4.4567	2.43157	1.96731	4.07178	2.67203	2.31344	1.61756	1.76434	3.25175	2.10939	2.96538	3.04682	4.04299	6.02203	1.24315	3.05291	2.52021	3.54652	3.21168	2.34321	4.26082	3.16383	2.29244	4.32882	3.34374	1.3403	3.56001	2.55532	4.01573	3.99067
O43768-3	ENSA	0.279461	0.692706	-0.677053	0.625442		-3.39923	-0.982658	1.64159	0.492218	-1.54344	-1.98741	1.14972	0.0375385	-0.618757	-2.53971	-0.308569	-0.186422	-1.21435	-1.61595	-2.46884	0.149412	-2.41998	-5.42147	-1.02618	-2.46644	-3.8968	-3.02172	0.627029	-2.46526	-2.92926	0.528877	-4.02457	-1.41932	-5.13085	-0.907202	-3.69069	-2.66555	0.00504494	-1.42889
Q9H4G0-1	EPB41L1	0.069364	0.427904	-0.593831	0.662581		2.9589	0.611713	1.17905	1.69848	2.38959	2.33554	0.378872	0.0805931	-0.276037	1.64607	1.20331	1.51384	1.67536	1.1165	1.68703	1.19526	1.45335	0.578161	-1.13392	1.71985	0.85326	0.801964	-0.833298	0.392866	1.323	0.522909	1.21717	0.40395	-0.643257	0.226753	1.85992	1.56367	1.03418	-0.197149
Q9Y2J2-2	EPB41L3	0.651942	0.862589	-0.286023	0.82016		-5.30035	-3.02847	-2.3699	-1.34544	1.38691	-4.75962	-1.92806	-2.8597	-0.775179	-1.01676	-1.39842	-0.408964	-0.564837	-0.417519	0.0724907	0.357683	0.614431	-0.399141	-2.99416	0.267868	0.427851	-0.806934	-0.028513	-1.40719	-0.439888	-3.07591	-1.38301	0.818985	0.26862	-4.22429	-1.05616	-5.33882	-0.664278	-2.74809
Q9HCS5	EPB41L4A	0.263999	0.678667	0.561433	1.47573		-5.71048	-2.97844	-3.96367	-2.73407	-3.7721	-2.20564	-2.48697	-5.20417	-4.10974	-4.67379	-4.82125	-2.04567	-6.0364	-4.58042	-3.92096	-2.60083	-1.95725	-1.8808	-5.01125	-2.1109	-3.15654	-4.28254	-5.95452	-0.27453	-2.59941	-2.93345	-5.49514	-1.87032	-2.13753	-3.35814	-2.48208	-3.34072	-3.03829	-1.95838
Q15375-4	EPHA7	0.0657977	0.416647	-0.86488	0.549092		-0.400932	2.00073	0.952747	1.73345	0.924932	0.606657	1.93478	3.34084	2.33555	4.04057	3.2901	-0.387547	1.77609	2.66711	0.169374	3.39321	0.108772	1.31804	3.44606	1.42585	3.08769	-0.239368	0.56065	-1.21898	1.12962	1.29751	0.264408	0.016655	0.451813	2.7635	2.01451	3.0502	1.18866	0.85515
O95208-2	EPN2	0.696987	0.883507	0.23331	1.17553		-0.516443	-2.76958	-1.67384	-0.578337	-1.49259	0.824871	0.767687	1.59297	0.675676	-1.09544	-1.15525	-0.727669	-3.47254	-0.198437	-3.38391	-3.60128	2.22554	0.731514	0.331551	-2.66348	-0.183559	-3.08621	-2.05157	-0.864466	3.06933	-1.09312	1.1958	0.0723991	-1.73563	-1.08025	1.27856	0.326061	-1.59781	-1.52926
P42566-1	EPS15	0.868956	0.93775	0.0913624	1.06538		0.0536594	-2.17527	0.106005	-4.31767	-3.02197	-2.83378	-3.71022	-2.79599	-2.46793	-3.87637	-4.07117	-5.07606	-2.33627	-2.51989	-2.22031	-2.4599	-1.94163	-1.21935	-2.71553	-1.21805	-3.11779	-4.90631	-2.81275	-1.32979	-4.08086	-2.98598	-3.01945	-2.48749	-1.53918	-1.8625	1.99749	-4.31833	-4.51555	-0.340206
Q12929	EPS8	0.661691	0.863782	0.101233	1.07269		5.29388	6.23294	5.5198	5.42837	7.00316	6.00017	5.65915	6.26549	6.42999	6.85877	6.91009	6.28208	6.1645	5.96724	6.61847	7.08425	5.92797	6.01581	6.82864	6.39772	6.14792	5.63545	6.59159	8.53439	5.31945	5.74185	6.10386	6.6607	6.05927	7.27826	6.09259	6.14541	6.27492	5.99606
Q8TE68-1	EPS8L1	0.44748	0.796475	0.131364	1.09533		5.38814	4.8746	4.95976	4.55234	5.01818	4.45844	4.46129	4.44727	4.90266	5.24944	5.27223	4.99186	4.809	5.11064	4.9594	4.7553	4.39466	4.61573	5.19658	4.32383	5.01349	4.49756	5.05224	5.1391	4.02346	5.30571	5.39774	5.03864	4.64933	5.10941	6.21012	5.97622	4.13129	4.16801
Q9H6S3	EPS8L2	0.834972	0.93823	0.0530715	1.03747		3.74865	3.66701	3.82172	4.95023	4.85391	4.79328	4.22519	3.63826	4.55482	4.48185	4.42054	5.48618	4.2693	3.89458	5.245	4.0976	6.65931	6.23488	4.59964	4.01099	4.61794	4.04275	5.22244	5.01321	4.49906	4.0159	3.95747	5.33244	5.31811	4.23462	5.34936	4.17486	4.5185	4.60745
Q9H8M9	EVA1A	0.661771	0.862891	0.23725	1.17874		-3.17269	-1.60695	-4.78703	-4.40847	-4.5565	-2.02927	-1.65152	-4.39519	-3.25232	-1.65282	-2.62109	-0.839098	-1.11401	-2.72848	-0.369198	-3.47148	-0.0419483	-4.84586	-1.80829	-0.548622	-1.5133	-1.25628	-4.50805	-2.03702	-1.32392	-4.80881	-1.06607	-1.07686	-0.291269	-2.06753	-2.99937	-4.17487	-0.65571	-2.47779
Q9NVM1	EVA1B	0.504333	0.811768	-0.470458	0.721736		1.05568	-5.12431	2.94949	-2.00938	-3.70464	0.527	0.508265	2.93046	0.754986	-0.981792	0.294317	-1.5424	-3.25188	2.66143	-3.19541	-1.13421	-2.05219	1.49311	0.287825	-0.906729	-2.01063	-0.753447	-2.85438	-2.94423	-1.54066	-0.220762	-2.12941	-1.53576	-2.74236	0.0380478	1.22779	1.24639	-0.217091	-1.39785
Q92817	EVPL	0.393639	0.769556	-0.251252	0.840167		0.952301	1.3497	0.233246	-0.318073	1.70729	-0.474918	-0.0926228	-0.469486	-1.4339	1.19984	0.938984	0.483751	-0.0648975	0.452669	0.41478	1.2228	0.882345	-0.400482	-1.19457	0.0928268	-1.00659	0.629171	0.465246	0.59861	0.0677586	0.640877	0.471441	0.181749	-1.08979	0.188438	-1.57038	0.34894	-0.53455	-0.893559
P15311	EZR	0.0488897	0.366115	0.577886	1.49266		1.49468	1.7358	0.833521	1.19493	3.25534	1.93111	1.20902	0.753286	2.32559	1.08791	1.34707	2.49403	2.27174	1.30503	2.81102	2.97781	2.88028	2.08544	2.25596	3.23863	2.14818	2.7534	3.02481	3.85741	2.6571	1.42724	2.11091	3.36283	2.67506	2.08596	1.38827	1.43124	3.62077	2.89242
Q9Y624	F11R	0.145589	0.551674	-0.810852	0.570045		-3.85026	-3.23121	-1.51078	0.211615	-3.67785	-0.289488	1.02103	0.24893	-0.0103588	0.474472	0.018259	-0.339277	0.411831	-0.285387	-2.68853	-1.09646	-0.648333	-1.85516	0.330118	-2.36518	-1.37595	-0.64768	-0.683861	-1.31335	-3.75504	-4.5605	0.192812	-3.7304	-0.704575	0.487139	-3.7792	-1.97559	-0.887594	-1.87863
Q5T9C2	FAM102A	0.948832	0.975786	-0.0324666	0.977747		-0.604267	-2.15051	-2.13591	-0.914656	-4.55816	-1.11798	2.08792	-0.340649	0.0982437	-0.759394	-0.621799	0.749142	-0.554287	0.397066	0.136009	-2.10874	-2.67155	-2.21502	-0.224426	-3.3128	-3.57079	-1.31801	0.212421	0.337612	-1.26232	-2.50018	-1.64338	-2.43704	-0.282406	0.312653	-2.67853	-0.766691	-1.76457	-1.73177
Q96EY5-1	FAM125A;MVB12A	0.87479	0.93937	0.0441793	1.0311		4.57684	7.10242	3.98185	4.47474	4.17492	4.54206	5.34819	4.48184	4.54547	4.32942	5.20691	5.2747	4.35034	4.70986	5.38598	5.22912	4.40687	4.81576	5.04551	4.44314	4.6866	4.17386	5.04555	5.74501	4.37859	7.69993	4.44463	4.57845	4.57361	4.55742	5.01571	4.6648	4.2676	4.02265
Q9H7P6	FAM125B;MVB12B	0.242807	0.65543	0.499918	1.41413		1.89389	0.276943	-0.477016	1.77601	1.40516	-0.483465	0.307812	-1.1808	-0.394405	1.87253	0.892014	1.97156	1.38722	0.040905	2.45865	1.41199	0.95365	0.146616	1.34793	1.57464	0.972832	2.1478	2.89325	3.25162	1.05524	-1.20582	2.12973	2.57324	2.42745	1.0291	-1.45899	0.595673	1.72311	0.576126
Q96TA1	FAM129B	0.0683837	0.424442	-1.04798	0.483646		0.753244	0.216967	2.99388	2.29031	4.57541	-1.86564	2.90176	2.87657	1.55929	1.50989	3.26589	0.639683	2.71515	3.11958	1.19432	2.03827	0.846756	2.97408	2.35614	2.13955	3.94014	-0.906239	0.826876	1.03695	0.0476437	2.17897	0.638876	-1.88535	0.0784588	1.88344	3.28087	3.71391	-1.09274	3.21921
Q15018	FAM175B;ABRAXAS2	0.0193084	0.238604	2.08441	4.24101		0.839748	0.821377	1.49742	-4.84992	-4.08828	-0.467085	-3.84898	-3.49743	-2.84997	1.14349	1.052	2.25875	-5.39989	-2.87493	-0.507309	-1.68943	0.916952	-0.222609	-0.565596	-0.753847	-0.706186	5.07356	3.54226	-1.53531	-4.64047	1.91311	-1.6748	1.13789	0.593248	0.0215511	2.23655	-0.152391	2.37744	3.47645
Q8N128	FAM177A1	0.0601978	0.400082	0.547615	1.46167		0.954168	-0.32766	0.314892	1.0621	0.979502	-0.363903	0.430326	0.0446987	0.649658	0.466768	0.652641	0.0208893	-0.209747	0.089201	-0.759672	-0.36445	-0.46537	0.355524	2.12038	0.541704	1.50058	1.8284	1.65202	-0.496336	1.65339	0.71129	0.719461	0.184074	-0.0624905	0.967705	2.93541	1.17453	0.353853	0.25956
Q9Y4F4-1	FAM179B;TOGARAM1	0.267081	0.681575	0.316008	1.24488		2.19002	1.37339	1.43232	2.89454	2.43587	3.39336	1.96649	2.87292	1.67127	2.3539	3.52253	2.44538	3.09241	3.4906	3.26929	1.99286	2.91165	2.30473	2.30989	4.44926	2.54685	4.34641	2.6599	2.40479	1.94647	2.37087	2.84202	2.30021	2.32691	1.83221	3.52171	3.77882	3.82965	3.94595
Q641Q2	FAM21A;WASHC2A	0.0828757	0.468619	0.583957	1.49896		-0.666481	-0.442013	-0.183586	-1.58021	-1.58154	-2.19027	0.657375	-0.322308	-0.0933647	-0.699865	1.27127	0.134762	-0.669073	0.834795	1.1883	0.398603	-0.785824	-0.8349	1.05893	1.18133	-0.463577	-0.0405636	-0.418312	0.617027	0.368086	0.673996	-0.0621834	-1.43846	1.60499	1.57524	1.21118	0.205988	0.458416	0.491314
Q92520	FAM3C;WNT16	0.0941496	0.484713	1.57121	2.97154		1.7917	3.47141	-0.197004	2.83018	-0.567726	0.0124283	0.952028	0.901924	-0.16432	0.467836	1.9357	-4.611	-5.00677	1.08303	-4.44012	2.4928	-0.486788	4.06268	3.5743	1.71071	-1.67365	-3.37788	1.28351	4.54914	3.15773	1.93032	3.62863	4.67124	4.33549	4.98911	-0.389412	0.00296402	-0.563261	1.24681
Q6ZRV2	FAM83H	0.590268	0.842543	0.380363	1.30167		0.359272	0.635269	2.81324	0.557991	0.0397358	0.00883865	-5.04836	0.277454	-0.948271	1.1552	-0.257376	-1.11588	-3.75827	0.300533	-3.83591	-0.234568	0.0852375	-2.26135	-3.46947	0.661524	-1.25667	-3.06917	-1.14421	0.439968	-0.657145	0.496815	-1.35862	-4.29925	-1.06554	0.523552	3.3713	2.72128	-0.468697	-0.0119381
Q9UBU6	FAM8A1	0.197991	0.616804	-0.438112	0.7381		-4.0401	-4.41917	-5.07315	-2.9581	-4.48916	-5.39765	-3.47227	-3.20954	-2.29118	-4.64481	-5.49856	-5.00766	-3.5681	-4.52232	-4.12953	-4.65276	-3.47591	-3.15909	-5.95208	-4.46838	-4.33039	-3.6215	-3.57605	-5.73312	-3.73285	-5.78041	-4.73216	-3.3188	-4.12026	-5.13967	-4.81488	-5.36489	-4.3151	-6.39237
Q9Y4F1	FARP1	0.388172	0.766363	0.421473	1.33929		-1.88933	0.865591	-0.191515	-0.145588	-1.74325	-0.0874023	-0.764366	-0.0462837	0.497984	0.0607853	-2.80259	0.0715466	1.25106	1.08267	1.82383	-0.805384	0.661554	0.368835	0.799089	0.134518	0.342548	1.4454	0.0581875	-1.62364	0.372807	-2.38599	0.917067	-2.15195	1.53305	1.02298	4.0316	0.0589676	0.770378	1.11105
Q6V0I7-1	FAT4	0.279359	0.693837	0.464141	1.3795		-2.92571	-1.93501	-5.61843	-2.48428	-2.47529	-1.47858	-2.77338	-2.66972	-2.9911	-4.57042	-4.19323	-2.60817	-1.07761	-3.62847	-2.33651	-1.5064	-0.513317	-1.80815	-1.79399	-1.37268	-2.0478	-2.02925	-4.11483	-1.16836	-1.1615	-1.54815	-0.880417	-3.25565	-1.9598	-1.63439	-0.805635	-4.33888	-2.26461	-1.49552
P23142	FBLN1	0.353537	0.758336	0.501327	1.41552		1.77524	0.917032	1.65634	-0.0206985	0.000547409	1.83458	0.129869	1.67991	-0.0312614	1.84602	-0.205297	-1.20993	3.6136	1.72232	-3.80935	-1.64343	1.86269	2.03839	2.95592	1.27233	0.585201	-0.602432	1.78477	0.400446	0.978605	1.75863	1.08327	1.32304	-0.852503	1.44206	2.69835	2.9024	1.09753	3.00834
P35555	FBN1	0.652979	0.86099	-0.276886	0.825371		1.72397	-0.307074	1.31748	2.53381	1.71109	1.7443	1.47277	1.68816	2.57282	2.37203	2.74634	-1.43937	1.43319	2.15723	-3.83556	-0.509901	-0.467213	1.81264	1.35944	1.94206	0.883602	-0.0101871	2.63183	1.10868	1.75197	2.35873	-0.91461	-2.90928	-2.68065	1.02386	3.14305	2.04915	2.05614	0.975321
P09467	FBP1	0.00508099	0.119579	1.7041	3.25826		-2.1648	-4.46044	-4.41867	-3.43591	-3.73393	-5.49168	-3.99306	-3.2905	-3.63062	-3.3432	-3.55721	-2.30775	-3.11519	-3.06056	-3.26623	-4.96129	-1.74349	-4.06535	-5.00581	-0.793652	-2.89809	-0.321712	-2.98511	-3.5747	-2.6421	-3.11428	-0.702126	0.923368	-1.17699	-4.40365	-1.06642	-5.67827	-0.00671005	1.87406
Q0JRZ9-1	FCHO2	0.557437	0.828411	0.412232	1.33074		-3.51986	-3.52482	-1.07247	0.398939	-2.75498	-4.39531	-0.729862	1.59401	0.381073	-5.33817	-4.56733	-2.00994	-3.64607	-4.41699	-2.09753	-0.996202	-0.651114	-4.30988	-5.30857	-3.59038	-2.65377	-2.60517	-3.23805	-3.98256	-4.67993	-3.14461	-2.13311	-3.19949	-1.0682	1.21347	-0.581223	-0.700195	-4.32455	0.863565
Q7L513	FCRLA	0.440441	0.792936	0.435193	1.35209		-0.123482	0.111776	-4.77454	-4.53777	-4.12946	-3.82224	-3.99984	-3.50524	-3.03697	-5.20247	0.427443	-4.78989	-3.93566	-3.90903	-3.75982	-5.5356	-4.22051	-2.74426	-3.43822	-5.30263	-4.8751	-2.32521	-4.23705	-3.08357	-3.77744	-3.63815	-4.85501	-1.67548	-4.90822	-1.07725	-2.39779	-1.16159	-3.34817	-4.3502
Q9UGM5-1	FETUB	0.0902914	0.477444	-1.06309	0.478606		-3.89585	-3.83506	-0.506641	-1.78767	-4.10291	-1.2282	-4.03189	-1.34697	-1.87779	-1.9034	-1.68794	-3.01811	-0.275406	-3.73353	-5.59809	-2.26506	0.998943	-0.782772	0.541313	-2.4208	-3.0425	-3.72115	-4.76677	-4.85061	-2.63998	-4.65832	-1.32046	-4.92846	-4.98659	-0.235882	-3.75279	-3.77909	-2.71997	0.187325
P02671-1	FGA	0.875206	0.938948	0.0487988	1.0344		6.64153	7.40857	6.55099	6.84599	8.7822	6.6048	5.67249	6.07506	5.23381	6.91242	5.73473	6.23642	7.21235	6.05661	7.29871	7.78376	8.44708	7.23605	5.40813	7.51575	7.21581	7.22986	7.79347	6.21152	7.34019	6.14587	6.92056	8.45076	6.53202	6.19019	5.93051	6.48448	7.44223	6.40805
P02675	FGB	0.69797	0.883724	-0.104214	0.930312		6.24437	6.92126	5.97394	6.30486	8.25412	6.44666	6.09886	6.24105	5.60324	6.57319	5.42551	6.03647	6.84133	5.76686	7.1038	7.47907	7.85717	7.2394	6.00012	7.15091	7.13384	6.75238	7.10585	5.58828	6.893	6.01532	6.91243	8.16192	6.16707	5.66962	6.02255	6.43215	7.1996	5.58448
Q5JSP0-2	FGD3	0.898461	0.949365	-0.0465971	0.968217		0.329775	1.32219	0.356373	0.380703	1.48518	1.07828	0.68063	1.14249	3.66721	0.810404	1.10233	2.15592	0.773539	0.527931	2.03196	1.42767	2.00056	-0.760101	0.838337	1.36165	1.58912	1.87449	1.26247	0.545933	0.962309	4.19025	1.38668	1.47833	0.643124	1.00519	-1.40592	1.10912	1.11222	0.274235
Q8N441	FGFRL1	0.395028	0.768439	-0.64937	0.637559		-0.233259	0.468431	0.759918	-0.512772	-0.808025	1.00142	1.82793	1.53434	2.20248	1.03803	1.05061	-5.13574	-4.5282	2.57355	-2.33466	-0.517115	-4.14532	-4.34062	1.07057	-4.75326	1.39658	-3.21844	-0.601334	-1.63529	-1.36835	-0.0228443	-1.0357	-2.52295	-2.19879	0.00601196	-1.55354	1.18754	-1.19084	-1.95426
Q5T1M5	FKBP15	1.08378e-05	0.002	3.13659	8.79444	+	1.71919	0.589766	0.877125	-1.24771	-4.3993	-1.17906	2.24212	0.388956	0.631292	-0.372765	-0.371105	1.82409	-3.56741	2.41537	-0.495964	-1.98029	-4.10812	-3.34303	-0.780762	0.694014	0.199194	2.21986	3.32464	1.53242	2.55415	2.63643	3.26375	3.83449	0.728781	2.48391	4.33511	3.02371	2.12724	2.35703
P20930	FLG	0.0789785	0.455946	0.822553	1.76853		5.19095	3.51934	9.00962	3.94824	2.81754	4.61731	3.95875	5.01686	4.75586	3.82284	3.8814	4.58383	3.61145	4.42541	2.97147	3.4357	4.26484	3.87566	4.23841	4.33634	3.24546	4.27926	4.46502	4.80502	4.86225	5.69726	4.93608	4.93789	3.62074	7.10238	8.45776	4.63957	3.92702	4.38459
Q5D862	FLG2	0.627023	0.854895	0.163735	1.12018		0.795355	2.00345	0.361511	0.462439	0.173365	-0.585474	0.684534	-0.595438	0.118832	0.442255	0.470673	0.0777645	0.744886	0.666916	0.504692	-1.01704	0.316286	1.00352	0.623386	3.04171	0.127817	1.78388	1.26621	2.97407	0.697231	0.494072	0.853542	0.139423	0.672026	1.26564	0.241552	-0.875216	0.355272	-1.28777
P21333-2	FLNA	0.714498	0.892683	-0.230969	0.852062		-1.13477	-3.35627	-4.00341	-0.466446	-3.09629	-1.55667	-3.23268	-4.75286	-4.0451	-1.78534	-2.41743	-1.60942	-3.32909	-1.62056	-5.24393	0.151779	-4.06404	-0.898191	-3.45887	-2.42206	-1.9201	-5.38212	-3.91807	-1.4045	-2.92413	1.90558	-4.73908	-3.90257	-5.04239	-4.10872	-1.17674	-0.514784	-4.60464	-0.781054
P02751-6	FN1	0.0982273	0.482363	-0.454143	0.729943		5.15835	4.76222	5.79611	4.99742	5.3113	5.03846	4.27136	4.97286	4.95109	4.98855	4.36189	4.61528	5.20908	5.02585	3.95956	4.44373	5.17735	5.86587	3.45561	5.4872	4.73569	4.48259	5.66492	2.18913	5.2867	4.27137	4.49162	5.54659	3.32707	3.39776	5.12485	5.0598	4.31911	4.43952
Q96RU3-2	FNBP1	0.45497	0.800623	0.360777	1.28412		-0.621212	-0.317097	-1.21168	0.415409	-0.833977	-0.975679	-0.183334	0.169737	-1.53327	1.3826	-1.37203	1.92812	1.2893	0.12533	1.57571	0.198645	-0.535269	0.438784	0.603559	-1.12088	-3.10283	0.793016	-2.08953	0.896906	1.22397	0.681839	-3.5817	-0.00597191	1.92391	1.81968	0.0415783	-0.831392	1.24067	0.298983
Q5T0N5-1	FNBP1L	0.283895	0.694934	0.281102	1.21512		1.88592	1.67813	1.1446	3.0403	1.79172	1.75031	1.98476	3.36662	1.49658	3.54136	3.77987	3.26769	2.31418	1.74693	3.28902	2.29847	2.15522	2.62314	2.59872	1.84783	1.86509	2.50419	2.08554	3.45277	1.95466	2.18629	2.10955	1.66417	3.64637	3.32117	3.11205	3.50434	2.03464	2.70066
Q5SZK8	FREM2	0.36024	0.759889	0.639914	1.55824		-3.12469	-5.17835	-5.33626	-5.95384	-3.45872	-2.86589	-2.05464	-1.01468	-2.00877	-3.93394	0.515743	-3.16436	-4.20824	0.784958	-0.637384	-3.55285	-3.38288	-5.60183	-1.3896	-4.49142	-4.39617	-1.20496	-4.92705	-1.47106	-1.68287	0.0880146	-3.99804	-4.30252	-3.61615	-2.31304	1.20521	-4.00836	-4.89361	-0.45665
P42685	FRK	0.0307624	0.306687	-0.736694	0.600113		5.51755	3.80513	6.18307	4.71776	4.28407	5.70542	5.11072	5.06962	4.93361	5.32573	5.93034	4.16679	4.95063	4.9529	3.43172	3.88921	6.74208	4.35996	4.66406	4.65079	4.1572	3.5223	3.84332	4.84879	3.58377	3.80589	3.79299	4.65723	3.63613	7.35309	4.2185	3.17682	3.78415	3.6823
Q5TBA9	FRY	0.982711	0.993592	0.0117941	1.00821		-3.29213	-4.77648	-3.12259	-4.62005	-3.36747	-4.5111	-2.08295	-3.28254	-1.01814	-4.78611	-0.961525	-0.754887	-3.24713	-4.19518	-0.888145	-4.402	-2.24836	-4.34726	-1.19899	-4.61942	-1.79753	-3.33846	-3.7048	-1.57859	-2.69241	-5.41054	-2.72999	-4.86955	-0.972052	-1.08805	-2.49927	-5.75755	-1.04086	-3.48648
O94915-1	FRYL	0.648281	0.86069	0.245379	1.1854		0.586542	1.04991	-0.419764	1.52078	1.99331	-0.276726	-1.685	-0.847872	-3.12789	0.860128	-1.34052	2.6579	1.69336	-0.417185	1.87259	2.11452	2.11265	0.488844	0.247253	1.03525	0.395266	1.65996	2.87929	0.928356	-0.712559	0.757864	1.45393	2.01238	1.93654	0.846636	-2.71556	-1.09888	2.25054	-0.500299
O95633	FSTL3	0.0749089	0.442654	-1.51709	0.34939		4.59483	-0.37228	2.04128	1.24863	1.91047	6.14915	0.0829391	-0.251736	-0.304552	1.9999	6.67086	-1.2979	2.43566	1.51564	-3.89712	1.05888	1.16963	0.437483	-1.17298	3.88911	1.9769	3.08957	3.50384	-2.8111	-1.31758	-0.434359	-0.753765	0.269161	-3.01853	-1.39406	0.231276	0.580378	2.38484	-1.55172
P02794	FTH1	0.131801	0.541725	0.805494	1.74774		-3.37819	-3.23211	-1.95644	-4.23535	-0.331055	1.13272	-0.521746	-1.46126	0.460392	-0.94072	-0.412878	-1.13721	-1.86991	-2.42725	0.905468	-1.52305	-0.997108	-1.57557	-2.34821	-0.971964	-0.914869	1.84622	-1.28887	1.71596	1.26324	-1.62637	-0.969381	-0.199318	0.257055	-4.16713	0.536011	-1.20565	-1.43336	-1.42708
Q96AE4	FUBP1	0.50529	0.812162	-0.484984	0.714505		0.728624	-0.0379524	-3.19246	-0.334023	1.22184	-2.40107	0.0644684	-2.88603	-0.431339	-2.25448	-0.629162	-0.514347	-5.05657	-4.80375	-2.72202	-5.08101	-4.56153	-4.35486	-0.642969	-1.14175	-0.149158	-4.28462	-0.111406	-0.936125	0.931318	-2.9887	-3.69455	-3.75804	-1.58358	0.382862	-4.72411	-4.85047	-0.923166	-4.01821
Q13283	G3BP1	0.534978	0.826483	-0.30872	0.807358		-2.64198	-2.4632	0.692976	-1.20505	-1.14255	-1.27502	-1.26059	-0.84889	-3.19386	-2.61333	-2.21477	-1.00951	-2.10674	-4.22232	-0.457222	-1.19984	-0.898962	-3.35042	-1.22993	0.114084	0.918911	-4.31494	-2.39835	-1.2274	-1.75541	-1.18853	-1.83852	-4.49413	0.797165	-0.979107	-1.06318	-1.35542	-3.54199	-0.22052
P10253	GAA	0.370013	0.76465	0.395016	1.31496		-1.54894	-0.121609	0.207998	-0.328377	0.720787	-1.2313	-1.85079	0.717016	-0.866678	-0.0300503	0.400461	-1.14174	-0.142876	-4.56589	-0.470846	0.322592	0.775484	0.238579	-2.51493	0.592577	0.220551	-0.540911	-0.0341492	-2.04472	-0.305941	-0.168547	0.193708	1.40969	-0.0263596	-1.5947	-1.3433	1.39032	0.332346	1.29472
O14976	GAK	0.389941	0.768549	-0.884917	0.541519		-0.0829754	-2.19055	-1.92654	0.670876	-4.01522	5.65348	5.45111	5.50121	5.71766	0.461977	6.06112	1.15349	0.943462	5.51798	-0.00376511	0.0408974	0.807795	1.05314	5.2612	-0.621542	0.320854	-0.544107	0.0624504	-0.899227	1.82275	-0.612095	5.13045	0.523102	-0.107342	-1.2773	-3.06019	5.03526	0.405172	4.16401
Q14697-1	GANAB	0.158125	0.56714	-0.81733	0.567491		-3.97187	-0.872667	-6.0518	-1.74177	-2.66536	-1.0286	-1.57188	-0.711168	-1.00208	-1.02832	-6.28124	-2.03681	-3.75	0.483301	-1.8476	-0.79048	-1.62955	-2.29323	-0.793016	-4.2953	1.41476	-3.99182	-2.9805	-2.25196	-4.22104	-1.55701	-2.05995	-3.237	-2.98115	-3.54357	-3.00205	-2.90243	-2.24766	-1.93681
P04406-1	GAPDH	0.57927	0.833526	-0.147658	0.902715		3.0608	3.14614	3.15234	3.47737	3.65936	3.87675	3.14943	2.79994	3.41571	3.93057	2.9429	2.07699	3.19271	2.53715	2.22961	2.03131	2.63208	2.56569	1.48488	2.60139	2.95765	2.92777	2.88354	1.54678	2.98182	2.51791	2.73692	2.82281	1.61006	1.2984	4.84641	3.12599	3.32441	3.17049
Q14C86-4	GAPVD1	0.194643	0.611686	0.683035	1.60551		-1.32087	-4.34818	-0.66349	-3.95847	1.14136	-4.29261	-1.40923	-1.46719	-3.05109	-4.47456	-3.67484	-1.6557	-3.62909	-0.77544	-1.18011	-1.79762	-0.894859	-0.201656	-2.21734	0.549974	-2.44	-1.10201	-3.74972	-1.45981	-0.038002	-1.75744	-0.915915	-0.828733	-2.59791	-1.79899	0.414848	-0.311026	-0.855808	-1.97211
Q14393-1	GAS6	0.645795	0.861318	0.320136	1.24845		1.07784	-0.843643	-0.907846	0.220163	-5.089	1.17727	-2.11325	1.1071	0.0107956	0.637751	-1.81518	-1.04474	0.259737	0.487877	-0.706726	-4.18595	-0.396809	-1.28609	-3.53874	0.152098	-0.245966	-4.35728	1.30852	-3.29884	0.678801	-3.22138	0.0761452	2.37911	0.853888	-3.61986	-0.115023	0.426718	1.87846	0.621891
P15976-3	GATA1	0.0129725	0.210716	-2.76297	0.14732		3.74887	-0.0857563	2.86869	1.18529	3.96893	6.57787	3.37837	6.66402	3.65689	3.60719	3.76238	-1.51001	1.98927	3.86752	-0.30781	0.562784	4.75413	3.28073	5.5759	0.71274	1.38378	-5.83319	1.0368	-5.18025	2.42307	2.30268	5.10795	3.64569	-4.19608	3.39029	-3.48082	3.99741	-3.6586	1.44751
Q92538	GBF1	0.500748	0.81144	-0.285963	0.820194		2.8092	3.01339	3.69717	2.97879	3.40095	4.71583	3.63463	4.91193	4.58023	4.68422	5.17898	2.01845	3.90056	5.7174	2.77681	3.69812	3.67251	5.92954	3.94224	2.95283	3.00496	2.18648	2.94404	1.84898	2.73895	5.86755	5.03278	3.44219	2.47535	4.05255	5.62889	5.19088	2.74079	2.4113
P02774-3	GC	0.602457	0.846535	0.364538	1.28747		-2.23794	-2.47729	-2.11022	-1.11967	-1.69489	-1.26218	0.256195	-1.5956	-0.49206	-0.840837	-1.21145	-4.36959	-5.39687	-4.67587	-4.73221	-5.34127	-3.28725	-0.386379	-0.758127	-2.8723	-3.84123	-5.02529	-2.57247	-2.90936	-2.40473	0.573912	-5.65712	-3.80944	-3.05773	-1.5084	1.42946	1.26249	-2.90073	0.0892811
P50395-1	GDI2	0.175537	0.593171	0.743862	1.67465		2.34531	-0.919132	-2.69654	-1.78095	-1.0142	-2.56313	-3.76162	-4.2728	-3.82477	-3.41629	-1.30072	-0.354042	-4.12216	1.26715	-1.72981	-2.23939	-2.72394	-4.65613	-2.90548	-2.4691	-1.17035	-0.0106773	0.101223	-2.04072	-1.21654	-1.26231	-0.966557	-1.25453	-2.09592	-3.59275	-1.96023	-1.0915	-1.63735	-0.730755
Q06210-1	GFPT1	0.457205	0.800637	0.44323	1.35964		0.822655	1.1122	-1.49834	-0.0398026	-2.79397	-4.36428	-1.41882	-1.69843	-0.618351	-0.869812	-1.37081	1.59756	0.453758	-1.23008	0.00736237	-3.34227	-3.65971	-4.2616	-1.13925	1.41743	0.840706	1.78887	1.31264	-1.98711	-1.31436	-0.818447	-2.08905	-0.733517	0.135147	-2.59341	-1.8869	-0.50316	0.193686	0.605209
O14908-1	GIPC1	0.962378	0.981671	0.0150091	1.01046		-0.294168	-0.484665	1.10884	0.120388	-0.0382614	1.18493	2.50369	1.31846	1.21001	1.15848	2.10967	1.24899	-0.29892	1.1367	1.37495	0.598736	0.215477	-0.290976	2.00754	0.417747	-0.121977	-0.295771	-0.177994	2.3952	0.74379	1.25105	0.51564	-0.455853	0.958349	2.29518	1.50587	0.952021	0.704676	-0.177334
Q8TF65	GIPC2	0.485414	0.807716	0.362189	1.28538		0.506058	-0.0556126	0.358915	1.30269	-0.13249	0.224092	-0.215319	-2.4486	-3.09146	1.1421	1.3151	0.152473	1.44283	-0.288025	0.385044	-5.49506	-0.0135555	-1.06558	0.339241	-0.53664	-1.27843	0.421162	0.111433	0.559429	0.503326	-0.386869	0.0366402	0.481094	1.15193	0.55442	-2.82527	-1.34972	1.08473	-0.247129
Q9Y2X7-1	GIT1	0.0888856	0.474343	1.1249	2.18086		-1.55066	-0.908243	-4.01488	-1.40447	-5.21975	-4.40813	-1.2897	-3.43657	-3.89517	-1.24737	-1.8668	0.832529	-0.959715	-3.77478	1.08084	-1.32027	-1.29715	-4.80868	-0.765322	-0.411459	-2.41253	0.656771	0.330767	0.61235	-0.320717	-4.28977	-1.20724	-0.852396	1.05038	-0.172615	-3.91071	-3.90466	0.0377865	-0.0738201
P08034	GJB1	0.0345779	0.327391	1.30351	2.46828		-3.78571	-1.16412	-2.59517	-1.96426	-1.03905	-4.41433	-4.85884	-5.47493	-3.44244	-2.92378	-1.1172	-1.36861	-2.22736	-4.53095	-0.404587	-5.22803	-3.51623	-4.6008	-5.10406	-3.41889	-4.59522	0.512796	-0.160101	-0.358606	-0.568434	-0.503975	-3.56532	-4.73286	-1.89328	-4.70607	-2.65556	-3.78523	-0.774832	-1.81863
O94923	GLCE	0.275852	0.694255	0.568238	1.48271		-1.60086	-2.32915	-2.98662	-1.26852	-4.57341	-1.29913	-2.85878	-2.32775	-4.23016	-2.19134	-1.39913	-0.487831	-1.79823	-5.25905	0.164856	-2.61325	-1.28264	-4.63352	-1.42218	-2.5589	-1.66458	-0.105118	-0.38522	-0.645132	0.0377026	-3.78745	-1.02212	-1.74544	-0.646065	-1.18417	-3.68244	-4.18866	-1.76936	-3.58763
Q92896	GLG1	0.097189	0.481058	-0.906076	0.533634		2.23516	2.03151	2.6834	2.04132	2.46708	2.92214	2.46726	3.00984	2.90582	2.91535	2.38052	0.0641975	2.29481	2.66665	-1.80004	1.09931	2.15031	3.14336	1.79833	0.132969	1.68036	0.640892	0.719702	1.07469	1.14797	1.13761	1.86506	1.95724	-4.7134	1.40885	2.52207	3.35089	0.887909	1.78179
P48060-1	GLIPR1	0.39483	0.769325	-1.2728	0.413855		4.60002	4.35402	5.5246	4.01861	-3.97704	6.32142	4.98779	5.32765	4.40122	5.05805	4.89355	-4.55559	5.0897	4.18742	-3.37001	-3.68173	4.36272	6.30985	4.2518	-3.53655	-3.33738	-3.5689	-4.88371	4.17451	-3.29074	4.25684	5.07452	4.635	-4.76761	4.31602	4.71485	5.12308	-4.02256	3.40615
P15104	GLUL	0.00249245	0.0799	-2.36239	0.194469		2.11774	1.94951	1.56854	-3.6508	2.22333	0.580067	0.660116	1.01037	-0.174818	2.08601	1.96722	-1.62679	-2.8384	-2.97791	-1.8002	2.53109	2.96575	2.98861	1.17446	2.03213	3.20088	-3.77786	-3.05387	-1.05408	-1.34847	-2.89322	-5.19341	-1.13724	-1.17064	0.911024	-3.27225	0.415237	-0.000343323	0.760748
Q9P107	GMIP	0.37314	0.760115	-0.528797	0.693133		-4.40387	-5.44334	-2.31191	-2.41372	-5.32844	-0.00750923	-0.953505	-4.75945	-2.12609	-3.31822	1.4357	-2.63772	-4.26069	-4.7665	-3.42694	-0.657185	-0.516794	-4.07583	-1.78056	-0.786163	-4.54707	-2.45181	-2.37011	-4.05322	-3.79697	-4.50819	-4.7286	-4.11665	-3.6154	-2.79134	-3.01809	-3.37078	-1.56578	-1.82625
Q9UBI6	GNG12	0.09252	0.484214	-0.588222	0.665162		1.76455	0.793669	0.876379	1.01857	2.19402	2.41996	1.43616	2.53595	1.40481	2.0305	0.809843	1.42242	0.638037	1.47186	0.989817	1.72071	1.50772	1.18504	1.12194	1.17578	0.0415516	1.0934	1.98278	3.1878	0.769512	1.49792	1.61732	0.555962	-0.0943375	1.30762	-2.5246	0.258198	0.710875	-0.329765
P36915-1	GNL1	0.762694	0.914811	0.139776	1.10173		-0.357557	-1.33438	0.161722	-1.32957	-4.76632	-1.30761	-1.37295	0.500509	-0.536514	-1.90989	0.0498581	-3.75694	-1.90539	0.322582	-2.37433	-3.03496	-2.51416	-2.12479	-0.203476	-1.35481	-2.1615	-3.40174	-1.89753	-1.29986	-0.601145	-2.7213	-1.69154	-2.1203	-1.02066	-0.438643	0.946554	-0.783686	-2.34388	-0.191879
P15586	GNS	0.77798	0.921677	-0.163041	0.893141		3.17202	1.57937	-1.14101	2.4629	0.877148	1.85106	-0.361263	0.292648	-0.282604	-0.699146	-0.343836	-1.30064	-1.08362	0.386499	-0.240646	0.924961	-0.469679	6.2106	-0.88694	1.58721	1.25525	-1.58755	1.44941	-1.22969	-0.538076	0.111038	1.08981	1.31681	-0.932796	1.08656	0.829582	-0.00675392	2.01383	2.81514
Q8NBJ4	GOLM1	0.794478	0.92622	0.106192	1.07638		-0.777025	-2.37294	0.817831	-1.22731	-0.284245	0.718399	-0.470812	0.571115	0.209051	-2.4729	-0.333138	-0.418995	-0.908247	0.564322	0.231094	-1.68452	0.260904	1.81534	-0.55048	-0.442936	-0.841061	-1.41921	-0.289171	1.61593	0	-1.67394	-1.21471	-1.58765	-1.84281	-0.0426121	1.61137	1.72443	0.391785	-0.595545
P51654-1	GPC3	0.3988	0.768877	0.305638	1.23596		-2.99325	-1.98981	-3.36319	-2.46279	-1.17538	-3.65579	-1.36093	-1.75457	-1.98404	-4.35365	-2.92094	-3.22421	-1.80153	-4.37949	-2.54481	-3.09603	-1.61944	-2.94498	-1.81023	-2.5083	-2.19106	-2.14094	-1.22724	-3.01943	-3.10899	-4.59249	-2.72837	-1.19928	-1.31725	-3.15634	-2.81652	-2.76011	-0.308235	-1.16329
Q9NQX3	GPHN	0.739168	0.903707	0.091388	1.06539		3.89575	4.86102	3.48908	3.52739	3.31523	2.70403	1.82391	2.64526	1.79878	3.25145	2.17407	2.9475	3.34615	2.52695	3.3082	3.20628	3.24196	4.10476	1.76487	4.24981	3.7457	2.77776	3.56475	2.03794	4.26755	3.657	2.72691	2.78989	3.97698	2.65924	3.07397	4.02733	3.65123	2.79014
P06744-2	GPI	0.604104	0.844776	0.242904	1.18337		-0.876795	0.0900002	-1.04069	0.066967	1.2079	-0.89555	-0.23621	0.143225	-0.303553	-4.79737	-1.02883	0.0633698	0.953756	-0.00664139	1.04985	1.26568	1.5311	1.2778	-0.679226	1.68341	-1.50669	0.802721	1.11661	-0.643652	1.19563	-0.260378	-1.53957	-0.56086	1.03232	-0.990311	-1.3226	0.291615	1.45431	1.32
P51674-2	GPM6A	0.0538084	0.379935	0.99988	1.99983		-1.0039	-2.60002	-2.37765	-0.730892	-0.627567	-4.76364	-3.89156	-4.35762	-3.33167	-3.10249	-0.73321	-0.740686	-4.1721	-3.53306	0.583118	-2.43284	-2.54939	-2.6081	-1.41035	-2.10817	-3.28431	0.960686	1.0806	-1.04061	-1.22523	-1.07208	-0.848604	-1.00785	-1.67042	-1.76211	-3.85592	-2.09778	-2.33434	-2.94166
Q13491-4	GPM6B	0.199655	0.617077	0.584177	1.49918		-2.4272	-2.87125	-2.77686	-1.27209	-3.94268	-3.69073	-2.7872	-4.34986	-1.92342	-2.89213	-3.5718	-1.01879	-3.31873	-4.38653	-3.7111	-1.22255	-1.70466	-4.39656	-5.58258	-2.52794	-1.01792	-1.49625	-0.606573	-4.12374	-1.88956	-3.87033	-4.57691	-1.76478	-0.900503	-3.24959	-1.42974	-1.96682	-1.81025	-2.72562
Q86SQ4	GPR126;ADGRG6	0.0719081	0.436491	-0.485519	0.71424		1.15662	0.947224	1.78997	1.25306	1.50743	3.00971	1.56023	2.54512	1.88086	2.01947	1.67541	0.625919	1.10771	2.43437	0.142733	1.79507	1.53021	2.79349	1.45197	0.440727	0.869673	1.36572	0.57844	0.358484	0.50345	1.39815	1.70779	1.86367	0.469398	1.44099	0.898888	2.54589	0.0457993	0.653522
Q7Z3F1	GPR155	0.415747	0.780637	0.414034	1.33241		-2.58734	-3.86872	-3.63851	-4.89714	-2.94146	-3.72371	-3.92515	-3.62883	-1.84281	-3.35264	-4.56701	-1.68748	-4.262	-4.81123	-1.45557	-4.57096	-3.6295	0.0865612	-3.89415	-5.17673	-4.01073	-0.761097	-3.82706	-0.555561	-4.60958	-2.80678	-5.10584	-3.80271	-3.51659	-1.59832	-1.51245	-4.48982	-4.842	-1.99957
Q9NQS5	GPR84	0.0388285	0.34227	0.832642	1.78094		-5.47833	-4.14963	-5.83411	-5.35149	-3.93161	-4.06258	-3.5906	-4.94236	-3.9147	-4.69078	-5.37844	-4.58146	-5.40951	-5.16721	-4.3528	-4.76626	-3.33208	-5.46045	-4.51333	-1.39913	-4.26396	-3.70662	-3.48387	-5.47752	-4.31643	-1.67032	-4.75298	-5.38595	-3.42815	-4.3398	-1.40168	-3.92327	-3.1202	-2.71273
Q8NFJ5	GPRC5A	0.786982	0.923508	0.130488	1.09466		8.39618	9.30596	8.12929	8.39151	11.3737	7.56692	7.15796	7.54579	6.64445	8.65884	7.57978	8.74037	9.63395	7.60602	10.2532	10.8368	11.2481	9.46654	7.38925	10.5605	10.7871	9.53486	9.79877	8.21437	9.80343	8.03374	9.29045	11.2906	9.55657	7.48009	7.88491	8.64217	10.3373	7.7595
Q9NZH0	GPRC5B	0.089246	0.47405	0.754465	1.68701		9.7006	9.29635	8.6902	9.85946	10.5112	8.2072	6.47976	6.86451	6.97919	9.6306	8.64521	10.2558	9.50591	7.55624	11.0131	9.95085	10.1739	9.23293	8.87924	10.5189	10.3691	10.3364	11.3184	11.1751	9.92625	7.84944	9.70156	10.9099	10.4116	9.54871	8.50048	8.90123	10.9306	9.35378
Q9NQ84-1	GPRC5C	0.156514	0.568186	0.183297	1.13548		9.75554	8.86644	9.74817	9.58021	9.27158	9.29494	9.14858	8.89939	8.7948	9.83215	9.82154	9.57039	9.28303	9.24607	10.2786	9.41873	10.0147	9.2887	9.23974	9.64587	9.80307	9.40695	10.0259	10.1691	9.19106	9.43042	9.75524	10.0548	9.54278	9.59394	9.65978	9.82824	9.37927	9.41343
O60269	GPRIN2	0.561787	0.829214	-0.317678	0.80236		-3.81306	-5.3829	-3.19922	-3.13035	-1.6202	-0.728989	-3.21433	-2.63785	-3.62865	-4.29775	-1.30116	-1.79613	-2.29392	-1.00164	-1.52605	-4.19218	-4.63293	-2.91796	-1.53629	-3.23014	-4.02982	-2.87711	-2.65267	-4.1864	-3.30326	-4.05165	-2.13061	-4.22855	-1.56617	-1.84488	1.18246	-4.25727	-5.72165	-5.70396
Q13098	GPS1	0.0348255	0.32754	-1.00905	0.496874		-1.05608	-0.666576	-1.29966	-0.705946	-0.858885	-3.64043	1.60991	0.908924	1.195	0.480871	-0.982246	0.243902	-1.13357	1.08679	0.236834	1.30511	-1.67363	0.797812	0.10677	-1.85761	-1.90423	-1.01982	-0.818573	-2.19404	-0.930494	-1.64136	-0.861019	-1.67269	0.550694	0.209484	-2.13622	-4.3401	-0.922304	-2.17403
Q13322-1	GRB10	0.137561	0.543182	0.587228	1.50236		-0.957458	-2.37368	-3.0456	-3.14816	-1.1424	-3.34224	-3.31118	-4.27889	-3.51704	-3.42293	-5.39839	-2.70267	-4.3575	-4.03021	-2.27141	-1.811	-1.38436	-2.11591	-2.95057	-0.771723	-1.45732	-2.30958	-1.85831	-2.19235	-1.6112	-3.27104	-2.86981	-1.01382	-2.18061	-2.92655	-2.35587	-3.21257	-1.69917	-0.640314
Q4ZG55-1	GREB1	0.305999	0.71577	-0.428544	0.743011		-2.95108	-4.27698	-4.37435	-3.43157	-3.95616	-4.46663	-0.744987	-4.03605	-4.06058	-2.9489	-3.3375	-3.46973	-4.17861	-3.43317	-3.39127	-2.93646	-3.56289	-3.34464	-0.811586	-4.45494	-4.27002	-3.16405	-5.27201	-2.46917	-4.30626	-5.07066	-4.95794	-4.47819	-4.45744	-0.706635	-3.35895	-2.40832	-4.46197	-5.30212
Q9UBQ7	GRHPR	0.282428	0.695532	0.636785	1.55486		-5.12958	-3.95659	-3.96262	-1.61009	-0.74865	-1.40853	-1.17754	-3.03457	0.856634	-3.38302	-5.30616	-1.53788	-3.64113	-2.77151	-3.07092	-5.30474	-4.36671	-2.85959	-2.75265	-3.50037	-4.41932	-2.04798	-3.94658	-3.14856	-1.45185	-4.84346	-3.95164	-3.36219	-2.42504	-2.10938	1.92478	-2.09415	-2.7127	-0.606009
P28799-2	GRN	0.219107	0.636828	-0.925936	0.526339		2.86169	1.76005	2.09036	1.82014	-0.144279	2.35017	1.94262	2.80181	3.48984	2.61708	2.39113	-3.69954	0.549713	3.54016	-3.67396	0.445581	0.437586	1.51369	2.01046	-0.287867	2.8164	-0.33128	0.580416	-1.95288	-1.23407	1.4602	2.75761	1.1912	-4.5935	2.17242	2.15581	2.83816	-1.91578	1.94057
P49840	GSK3A	0.156978	0.568393	-0.542006	0.686815		2.72581	2.82465	2.55316	2.56605	1.9628	3.73413	6.48219	3.73769	2.70195	2.31075	2.53837	3.04906	2.2479	2.05053	1.19258	1.27673	1.32751	1.92276	1.02115	2.26927	2.47959	3.14952	3.0969	1.90647	0.648401	3.16509	1.95593	1.10585	1.82071	1.17303	1.08703	2.58885	2.45456	1.59539
P06396	GSN	0.852612	0.937992	-0.0661688	0.955171		1.57549	0.213238	2.53897	1.28074	0.869577	1.89016	2.23716	2.05229	2.61121	0.774408	2.28434	-0.00997925	1.45307	1.64417	-0.143517	0.902592	0.00458908	1.97212	1.88554	2.6791	0.586306	1.20392	-0.322193	0.36857	1.2818	0.764093	1.15855	1.43522	0.199528	1.36711	1.20119	2.72908	1.7146	4.17739
P09210	GSTA2	0.497313	0.809643	0.223197	1.16732		4.19108	3.84625	2.09929	5.42702	4.4831	2.8984	3.20336	2.55687	2.74432	2.75056	3.00064	4.58973	3.54432	1.2545	3.98366	3.737	2.90974	2.66692	2.22775	4.24685	3.79999	4.211	3.87619	2.62457	4.94168	3.28386	2.80075	4.38695	3.92557	2.38088	2.95754	2.78475	4.41331	3.74773
P09488-2	GSTM1	3.06193e-08	0	3.66248	12.6624	+	-3.36176	-3.25684	-4.34009	-5.77879	-4.29089	-4.24326	-4.41419	-3.16658	-4.98752	-5.02406	-5.75254	-3.69189	-5.16176	-2.75007	-2.09437	-4.44103	-5.57787	-4.52444	-3.76898	-3.89658	-4.80936	-1.3189	-0.713911	-1.48168	-1.16229	1.81012	0.300549	-0.50374	-4.52483	-3.41265	1.37452	2.61597	-0.701433	0.0292206
P21266	GSTM3	0.0209348	0.250789	1.06271	2.08886		-3.46106	-4.40705	-2.39278	-3.08454	-1.1353	-2.13838	-3.07405	-4.01211	-2.64865	-4.62647	-4.93937	-1.63373	-3.02217	-2.67168	-1.84194	-2.84438	-1.54002	-3.18257	-3.02558	-2.27274	-1.6928	-2.6342	-1.68969	-0.713799	-1.55525	-4.75129	-1.79	-0.624596	-0.753477	-2.04898	-1.4952	1.19573	-2.15956	-4.08899
P09211	GSTP1	6.02736e-05	0.0036	2.26662	4.81194	+	-0.107368	-1.96984	-1.75797	-5.38911	-1.19015	-0.256737	-1.25656	-0.772528	-2.24712	-3.98344	-3.41534	-2.47773	-4.50987	-1.3888	-3.41343	-3.27198	-2.73492	0.27051	-2.87971	-2.92558	-2.83751	-2.36499	-1.11084	0.99733	0.252417	1.03576	0.951578	0.80258	-2.41073	-0.0977364	0.771898	1.19768	-0.375656	-0.216446
P13807	GYS1	0.0205375	0.247704	1.02218	2.03099		-4.42504	-4.82528	-2.23563	-4.13688	-4.02112	-3.73175	-3.40788	-3.79186	-4.57228	-4.05406	-4.16407	-2.08648	-4.2892	-3.6552	-2.28005	-2.59631	-5.10987	-4.59343	-3.61539	-4.04286	-3.56702	-2.03726	-3.18714	-3.47192	-4.40246	-0.0958195	-4.77737	-4.72018	-1.63502	-2.23614	-4.38181	-0.325827	-3.0083	-1.46195
O75367-2	H2AFY	0.479175	0.806053	-0.496782	0.708686		-2.39226	1.75101	1.97086	0.568872	-3.47003	1.0351	1.84777	2.78367	2.74862	1.88483	1.72618	-2.44268	-0.0618935	3.72416	-2.23164	1.53913	-2.45789	1.30885	1.50691	0.383282	2.71725	-0.159433	0.729763	-0.416813	0.00792313	-3.30872	0.737967	2.18433	-2.79433	1.47928	1.99783	2.58323	0.0132713	-0.573339
Q14520-1	HABP2	0.000338571	0.023	-2.13149	0.228222		-1.17286	-1.08835	-2.51748	-1.88198	-0.276461	-0.756069	-0.977346	0.1765	-0.442619	0.721607	0.0312309	-2.04832	-0.396553	0.527086	-1.4144	-0.47139	-0.963924	0.592861	-1.6377	-1.5926	-0.22842	-3.20557	-4.04374	-5.22051	-5.01831	0.0488987	-4.19958	-5.15895	-3.78757	-1.92724	1.3591	-0.615541	-4.34678	-1.38517
P69905	HBA2;HBA1	0.772607	0.920401	-0.101098	0.932323		9.39634	9.6708	9.45418	8.08408	10.0229	8.06589	7.13917	7.42427	7.40579	8.49088	7.72516	6.90171	8.36524	7.5291	8.1895	9.22061	9.08216	8.6443	6.93038	8.63254	8.93951	9.6531	9.62936	7.10901	8.34342	7.82318	8.3197	9.66916	7.72422	6.27221	9.16009	8.05248	8.31474	7.14307
P68871	HBB	0.785521	0.9236	0.0991375	1.07113		7.67221	7.91533	6.98388	6.98509	9.26161	6.76289	5.49111	6.59318	5.43156	7.15244	5.88603	6.66926	7.6513	6.42108	7.69843	8.37711	8.71706	8.13336	5.71047	8.14214	8.02337	8.25145	8.41936	6.34906	8.04016	7.09323	7.35618	8.85041	7.08712	5.92588	6.45249	7.17558	7.99741	6.18695
P51610-1	HCFC1	0.623241	0.852	0.224342	1.16824		-3.66276	-4.85357	-2.30114	-4.12552	-5.35237	-1.96217	-3.68708	-3.35604	-1.82096	-2.46958	-2.28355	-3.17747	-3.86705	-1.58801	-2.5358	-5.65361	-3.44013	-4.64614	-2.20037	-1.68015	-1.98006	-4.30989	-4.31221	-1.36053	-3.34615	-3.67419	-2.56936	-4.63471	-3.54607	-2.32664	-1.05132	-0.296185	-3.4435	-3.4683
P51858-3	HDGF	0.637142	0.857888	-0.192589	0.875034		1.61808	2.88056	1.97798	2.66841	2.9569	2.23008	1.93835	1.6351	0.186489	1.91207	1.88658	2.93253	2.89422	2.13553	0.7875	2.61415	2.44927	1.45152	1.52209	2.29409	2.40669	3.73995	2.72056	2.05699	0.395435	3.39148	2.67576	2.05953	2.01653	1.97852	-2.53738	1.44959	3.32481	1.07774
Q7Z4V5	HDGFRP2;HDGFL2	0.447328	0.797415	-0.48267	0.715652		-4.27788	-2.40874	-2.50172	-1.29753	-4.13175	-3.21259	-0.947941	0.647919	-0.470535	-2.14534	-1.50339	0.399891	-3.96625	0.334311	1.08148	-1.82444	-1.40041	-2.29756	-0.430578	-3.09201	0.645082	-1.07054	-0.800097	-0.066803	0.0574188	-4.53521	-3.89347	-2.81825	0.0593052	-0.137037	-4.5701	-2.42829	-1.14293	-5.23345
Q9Y3E1	HDGFRP3;HDGFL3	0.0132985	0.203814	1.57957	2.9888		-2.79122	-4.63393	-4.06269	-2.4346	-4.43941	-1.87999	-3.65887	-2.17382	-4.03012	-5.304	-2.24167	-0.312803	-0.984379	-2.16542	-4.95617	-4.5909	-0.888319	-5.02482	-4.62942	-3.70248	-3.4042	0.159323	-3.4852	-1.76626	-4.84515	-2.56825	-0.147995	-3.69027	-1.32226	-0.399336	2.23363	-0.224905	-4.097	-1.5986
Q6AI08	HEATR6	0.546573	0.819672	-0.55166	0.682235		2.49329	-1.02483	2.28707	-0.982693	-1.96216	2.93519	1.1425	2.92776	0.84235	2.59098	2.495	-4.98347	0.0442333	2.97043	-4.35762	-2.28275	-0.0880089	-1.01661	1.08846	-0.303595	2.00491	-1.29252	1.55726	-2.51061	-2.27348	1.0582	1.72665	-3.93515	-1.96067	0.190052	2.94792	5.14063	-4.89561	1.29792
Q68CQ1-1	HEATR8;MROH7	0.48325	0.806849	-0.394567	0.760718		-1.95332	0.224764	0.377037	0.235548	0.964352	-1.48665	-0.525465	-0.063652	-0.71719	-0.52836	-0.552835	-1.73634	-0.151857	0.350082	-0.935495	-0.592035	-4.34432	-2.90051	-1.18445	-1.35879	-2.94589	-2.15277	-0.123316	-1.03709	-0.282885	0.709429	-1.43361	-2.54052	-6.5197	-2.99605	0.159327	-0.0978394	0.552233	-1.63942
Q9ULT8	HECTD1	0.00465602	0.115556	-1.72811	0.301848		0.275284	0.416355	0.908346	-0.164736	-1.69294	-0.919744	-0.406746	-0.0105324	2.0954	1.03705	0.730125	-0.415144	-1.15283	2.10412	0.63714	-0.121422	-0.864613	-4.73525	0.520981	-1.30793	2.87264	-0.694298	-1.14182	-0.714413	-1.86672	-3.97765	-3.20064	-4.69584	-0.530787	0.547087	-3.77541	-0.282705	-0.987743	-1.2648
Q76N89	HECW1	0.46967	0.80424	0.546509	1.46055		-1.61901	-1.62962	-3.661	-3.85814	-3.45433	-0.568693	-0.89369	-0.741112	-0.405712	-1.82582	-0.480293	-2.28794	-3.63764	-2.79424	-2.24312	-2.58561	-3.018	-2.1876	-1.31212	-5.73038	-3.98239	-3.20566	-4.50464	-2.57444	-1.86213	0.643415	-2.3935	-4.46183	-2.73868	-3.74777	6.0409	1.62514	-2.90842	-3.08939
Q9ULI3-2	HEG1	0.0420812	0.342875	-1.06232	0.478863		-0.0078392	-5.19754	-2.63324	-3.32287	-0.6138	-4.33529	-0.399746	-1.54317	-0.775578	-1.52045	-2.39138	-3.64835	-4.96644	-1.15025	-1.63414	-3.56895	-2.20819	-2.17131	-1.64991	-3.69033	-0.838949	-4.06757	-3.46569	-1.58404	-4.15097	-4.07311	-4.63214	-2.05261	-5.30483	-2.85965	-1.07153	-2.60512	-4.33444	-3.48844
P16401	HIST1H1B	0.273611	0.692729	-0.900022	0.535879		1.79793	1.47027	3.8187	0.267303	-1.59699	1.95238	2.22037	2.93987	2.24383	1.69793	2.49412	1.32915	-0.736805	2.36271	-2.92589	2.9258	-1.41661	0.567268	1.87498	3.79145	0.925726	-1.59384	0.84623	-2.09588	-4.62059	3.27309	1.19127	1.30779	-5.2785	2.28803	2.1604	1.94999	1.75472	4.45251
P16403	HIST1H1C	0.553541	0.825809	0.338993	1.26487		-2.09993	1.80282	-0.577524	-1.06225	-4.95933	-4.11813	-0.519905	-0.773441	-1.29741	-0.00309372	-0.50194	-0.899126	0.691057	0	1.51893	1.33482	0.628721	1.31329	-1.51916	0.808378	-0.863846	0.495619	-1.0409	-3.88733	-2.06749	0.742107	0.811357	0.45591	0.829266	0.190451	0.0166073	-0.0770206	0	1.06871
P10412	HIST1H1E	0.101028	0.479791	-0.819462	0.566653		-0.428177	-0.0821075	-0.172995	-0.179396	0.991879	-0.81982	-0.914225	-2.58143	-1.87336	-1.6205	0.0092659	-0.944864	0.855209	-0.593885	-0.133118	2.43212	0.647203	-0.781345	-3.79355	0.690004	-1.07096	-1.38285	0.334753	-3.59864	-2.16586	0.427425	-1.82496	0.439987	-1.47199	-4.12715	-0.686218	-0.311266	-1.96483	-0.737247
Q5QNW6-1	HIST2H2BF	0.33644	0.739877	0.534704	1.44864		-2.32938	-0.936842	0.281258	-3.33088	-0.450851	-6.19766	-3.97225	-3.96327	-4.51631	-1.93046	-2.46099	-3.67881	-2.26531	-2.84321	-4.05672	-1.1196	-0.858139	-1.94814	-6.20649	-3.132	-1.24211	-2.33977	-0.655138	-3.70897	-2.55283	-0.2141	-2.11038	-2.25373	-4.21515	-2.85658	-3.05672	-0.868572	-1.72974	-1.87078
P05534	HLA-A	0.888357	0.940629	0.0913981	1.0654		-2.15838	-0.441082	-0.50646	-0.337662	-3.90905	-0.663074	-4.85501	-3.82583	-2.47098	0	0.119263	-0.668421	-0.354029	-0.376673	-1.3079	-0.27891	0.760014	0.278963	-2.05678	-2.53672	-0.118959	-1.28327	1.22926	-0.124115	1.11279	-5.05871	0.329369	-0.096653	1.06292	-1.02658	-0.354244	-1.63198	-5.35628	-3.52862
P30512	HLA-A	0.576422	0.832683	0.784562	1.72257		3.51337	5.28613	2.65	-3.72104	-4.45816	5.70252	1.73503	5.61499	5.84151	5.69665	-4.8003	-2.55737	-0.576473	-3.58159	-1.61296	-3.02303	-3.87382	-5.47863	1.01661	2.15581	-6.28918	1.97324	-4.25561	2.27283	-4.36913	3.93	-3.01887	-3.7964	0.737427	3.23831	4.67019	4.22396	2.07244	2.05048
P30484	HLA-B	0.00134105	0.0505	1.69071	3.22816		-4.4891	-4.85043	-4.25746	-2.22225	-3.93243	-3.80672	-4.8885	-4.18065	-2.44438	-2.52761	-4.51686	-3.80018	-3.33801	-4.57861	-4.36117	-4.17345	-5.83829	-3.95768	-3.81712	-1.23962	-3.15205	0.319664	-1.97823	-2.93056	-2.55063	-3.9126	-5.22178	-1.7647	0	-1.18536	0.223259	-4.69096	-1.70995	-2.37334
P30508	HLA-C	0.0370678	0.335917	1.00792	2.011		1.08021	-0.204796	0.88134	0.45105	-0.356621	0.747297	0.516182	-0.115961	-0.0600834	1.69633	1.61678	3.28645	0.187222	1.32668	-3.09066	-0.708279	0.419857	0.874672	0.804466	0.466877	0.638815	5.18563	2.23437	0.575663	1.07112	0.821972	1.41741	-1.29734	0.861231	0.696777	1.84009	1.13386	2.47281	2.5632
Q96RW7-1	HMCN1	0.022841	0.253983	-1.21583	0.430524		-2.52314	-1.31698	-1.44639	-1.92101	-3.31902	-1.53011	-1.92623	-4.85952	-1.51513	-1.03789	-0.28112	-2.98134	-2.95232	-0.458021	-5.63134	-1.9753	-0.549677	-4.6002	-1.69257	-4.33597	-1.4088	-4.67517	-5.44002	-2.81133	-1.71871	-4.9906	-5.46449	-2.90954	-3.42164	-2.39749	-2.65866	-4.20183	-3.24631	-1.74657
P17096-1	HMGA1	0.477806	0.808509	0.615565	1.53216		0.564142	0.0862865	-0.777746	-4.27418	1.7416	-1.13987	-0.460646	-0.374071	0.825768	-0.2115	-2.15668	-0.42853	-1.41334	0.178312	-0.395702	4.19346	0.91176	3.18014	-2.35742	-0.0234051	1.1832	-0.648806	0.973501	0.129255	0.316721	0.0261002	6.27965	4.42491	3.57727	2.7758	-1.26221	-5.87789	-2.88376	-0.539108
P05114	HMGN1	0.354759	0.758074	0.659982	1.58006		-2.28584	-1.40244	-4.75085	-3.07011	-3.30056	-0.350084	1.72771	0.640402	2.03114	-5.64324	-1.8589	-0.743021	-3.35451	-1.72119	-1.51858	0.773603	0.809868	0.874788	1.61282	-4.30177	-4.59471	-0.339359	-1.9542	-0.116798	-2.51061	-0.880886	0.707275	0.121473	0.434385	0.580893	-0.254766	-2.54791	-1.87147	-1.62307
P09651-1	HNRNPA1	0.758111	0.913748	-0.166448	0.891034		-0.612307	0.5818	-1.63747	0.618877	4.24662	-0.0518112	-0.199108	-1.39839	1.17638	-1.44273	-0.702391	0.584593	0.741747	-1.03117	-0.286289	0.749081	0.620752	-0.0282688	-0.318228	0.440512	0.878428	0.771814	0.00676346	3.15263	1.23568	0.0851688	-0.0874386	-0.385216	0.888504	0.662806	-4.65764	-2.64052	0.119415	0.498413
P07910-2	HNRNPC	0.996644	0.997649	0.00131193	1.00091		1.88382	0.711809	1.92084	1.13628	1.1261	2.42027	1.33391	1.31771	2.12611	0.191845	1.12102	1.15622	1.68093	1.21287	1.01182	-0.678997	1.36048	1.34122	1.18677	0.789083	1.90306	-0.634884	0.939026	0.525114	1.80568	1.29115	1.85773	-1.21298	2.112	1.60826	2.67705	2.18716	0.997658	2.11606
P55795	HNRNPH2	0.869867	0.937834	-0.09669	0.935176		-3.4781	-0.89859	-3.34958	-1.00047	0.591566	-4.84231	-4.06651	-4.38405	-1.89084	-2.87313	-5.50481	-1.41255	-3.84225	-3.29723	-0.34956	0.411762	-1.36114	-4.03697	-0.679258	0.268284	-0.34675	-1.44023	-2.2312	-2.27985	-2.8619	0.0384216	-2.03933	-2.6773	-1.03398	-4.13163	-3.97433	-3.16854	-2.9235	-1.22182
P61978	HNRNPK	0.84975	0.937598	-0.112417	0.925037		-3.73942	-5.17153	-2.9738	-2.70675	-2.41838	-3.78235	-4.22076	-0.705332	-2.86705	-5.50821	-4.26248	-1.78279	-1.87939	-3.85404	-1.00236	-3.00243	-0.955553	1.25168	-4.10221	-3.70327	-5.35694	-0.472828	-3.57408	-1.87353	-2.58794	-6.40078	-2.57784	-1.62379	-1.99645	-4.5195	-2.1231	-4.80217	-3.34187	-4.40867
Q1KMD3	HNRNPUL2	0.571133	0.831631	-0.320738	0.80066		3.17744	2.64641	3.02585	2.42398	2.29539	2.3156	2.06199	2.94307	2.91797	3.95354	2.13059	-0.804173	2.10801	1.18013	-4.32376	0.921427	1.12859	3.74201	2.45823	1.81391	2.90966	1.56864	0.897243	1.92157	-0.243916	2.68393	2.44905	1.5186	-0.482903	1.80145	3.51384	3.15668	0.606403	1.83677
Q9NSC5-1	HOMER3	0.846193	0.935695	-0.0497216	0.966123		-3.43537	-4.36558	-3.77498	-5.26789	-3.22884	-4.39868	-2.44111	-3.31132	-3.85073	-3.50735	-4.12505	-4.7307	-3.55413	-4.43906	-4.01946	-3.61442	-4.48921	-3.14781	-4.45151	-3.86049	-5.11147	-4.45364	-4.37167	-3.91022	-4.65376	-4.53802	-3.76528	-3.57233	-4.43252	-4.68032	-2.26802	-3.45949	-3.03782	-4.96173
Q8N7B1	HORMAD2	0.737014	0.903266	0.146776	1.10709		-2.70542	-2.85758	-2.6175	-2.48994	-4.2455	-3.58062	-4.41849	-2.54571	-4.40808	-2.16856	-3.75923	-3.5427	-2.13965	-3.9137	-1.35805	-4.46081	-1.14098	-2.12758	-4.14767	-2.17174	-2.09295	-1.39446	-0.870073	-3.80169	-5.31819	-3.3281	-2.73823	-0.144119	-2.39777	-2.94979	-3.45763	-4.83088	-2.02695	-3.76747
Q5SSJ5-1	HP1BP3	0.0946276	0.481568	0.996784	1.99555		0.464399	-1.02639	-2.03129	-1.29595	-3.29087	-4.47597	-4.70099	-4.59143	-4.6645	-5.31523	-6.06624	-1.21216	-1.58666	-2.20105	-2.16208	-2.32207	-1.9455	-2.11935	-5.2157	-2.10461	-3.13841	-1.52943	-3.44921	-0.993551	-3.04007	-0.962053	-2.15342	-2.29484	-1.50333	-0.681444	-4.82625	1.15075	-1.51025	-3.01186
P23327	HRC	0.386339	0.767848	-0.599365	0.660045		0.961647	-5.35078	-0.570904	-0.414677	-2.55015	-0.357723	1.08261	0.66221	-0.416784	1.18171	-0.147165	-0.0671711	2.58701	0.526283	-2.97396	-1.03272	2.54307	0.813412	0.634209	0.373493	0.7076	1.13693	0.969334	-2.22936	0.847841	-1.22546	1.34118	-4.17714	0.674587	-1.9443	1.01602	-0.111217	-5.19919	-0.0106907
Q86YZ3	HRNR	0.937531	0.970252	0.026331	1.01842		-0.547092	-1.50096	-0.0481281	-1.53203	-0.217936	0.154839	-0.203884	-1.07574	-0.0784168	-2.90224	-1.26162	-2.26946	-1.60988	0.669239	-0.265741	-0.771158	-0.441698	-0.477173	-0.620115	-0.0118427	0.761585	-2.85886	1.29084	-1.40931	-0.218317	-0.812876	-0.199398	-0.929121	-0.477757	0.287399	-0.0763302	-1.36777	-0.513763	-1.19352
Q53T59	HS1BP3	0.0197411	0.24157	1.49751	2.82356		-2.62415	-0.0033741	-1.56603	-2.29611	-2.09679	-2.27528	-3.81952	-4.97908	-3.69518	-4.43692	-4.47229	1.16893	1.18823	-4.29954	0.673656	0.289755	0.442751	-3.6945	-4.18602	-0.813786	-0.346397	-0.199249	-0.31636	-1.0815	-0.39986	-2.05245	-0.918428	0.116299	1.37024	-0.243683	-1.44458	-0.836069	-0.206852	-0.221807
P07900-2	HSP90AA1	0.951059	0.976288	-0.0178051	0.987734		7.82965	8.00027	6.60457	6.98518	7.81702	8.01196	7.21249	6.97156	7.82459	7.46163	7.32934	9.06045	7.96812	6.77353	9.04507	7.26745	7.82483	7.61002	8.05814	8.21141	7.20913	8.46023	6.85628	8.70937	6.3088	7.8705	7.67809	7.29078	8.99032	7.70513	5.21073	7.91834	8.41269	8.07125
Q14568	HSP90AA2;HSP90AA2P	0.524975	0.822563	-0.389514	0.763387		-0.29711	0.790163	1.5686	1.16485	-3.07244	-0.726889	0.816395	-1.69824	-0.0303326	-1.16444	0.0144196	-1.49578	-0.817539	-0.0800171	-0.77067	-1.11097	-2.35845	-0.376657	-0.502644	-0.255686	0.563538	-3.04841	-0.572237	-4.37078	-5.61474	2.36886	-0.47216	-0.31814	-2.2005	1.20234	1.39408	1.48748	-1.18478	0.173922
P08238	HSP90AB1	0.252641	0.66875	-0.296679	0.814124		7.49848	7.73707	5.72664	6.10598	6.87746	6.76233	6.79356	6.76295	6.84378	7.05739	6.7996	8.14388	7.33415	6.49955	7.58149	6.12803	7.05656	6.4663	6.8107	6.20368	5.76414	8.58467	6.2741	6.36136	6.55774	6.59763	6.65569	6.17911	5.94865	5.54459	7.32903	6.35599	7.11927	5.13052
P14625	HSP90B1	0.0861559	0.47	-1.04848	0.483478		-2.05579	0.622356	-2.13295	-2.9481	-0.942053	-2.65174	-0.0566635	-2.20812	-1.84538	-1.47527	1.53698	-1.06312	0.812225	0.545969	-0.185324	-0.166344	0.39208	0.347326	-4.77799	-2.39198	-0.608709	0.796471	0.276876	-0.131634	-5.00957	-1.25247	-3.39013	-3.46961	-3.05471	0.00582695	-1.51312	-3.83094	-2.69875	-3.51482
P0DMV8	HSPA1B;HSPA1A	0.161749	0.569476	0.612683	1.5291		0.56374	-0.194328	-1.14212	0.44632	0.122122	-1.39199	2.56676	-1.0643	-2.32103	-0.220743	-1.74009	-0.179949	-1.33852	-1.65258	0.272047	1.1095	0.0540924	0.76845	-1.2731	1.76712	0.309875	1.26767	0.883932	-0.366144	0.505785	-1.16575	2.71369	1.16944	-0.172283	-1.08921	-0.0164337	-1.09765	0.887632	1.63453
P34932	HSPA4	0.292243	0.704308	-0.408221	0.753552		0.321457	1.03448	0.193287	-0.817287	-0.70186	1.17269	1.3407	1.18356	0.745638	0.826019	0.544504	-0.642866	-0.0472393	0.184223	-0.110643	0.513811	2.39247	0.55208	0.223095	-0.449131	1.91003	-0.111732	0.112984	-0.292955	-1.15953	1.3968	0.281401	0.420723	-0.95587	0.918398	0.90436	1.78991	-3.50194	1.30948
P11021	HSPA5	0.249182	0.663307	-0.401184	0.757237		1.23206	0.14282	1.5904	0.357771	0.91922	3.72087	-0.438515	3.4137	0.133207	0.920528	1.80249	0.510862	1.45985	0.876238	0.498142	1.71418	2.11151	2.52726	0.517874	1.35608	1.43647	0.51762	1.47017	2.02614	-0.00959587	-1.13616	0.817596	1.28559	0.923376	0.702936	1.01514	1.844	0.635462	1.28467
P11142-1	HSPA8	0.167946	0.585821	-0.683348	0.622719		-0.607548	-0.619541	1.44132	-0.902746	2.45539	1.4149	-0.0315628	-0.0959034	-0.89917	1.80429	0.875109	-0.783487	-0.285267	3.43901	-0.945078	1.67034	1.30107	-0.105946	-0.976425	1.3123	1.21771	0.356461	-1.00124	-1.45726	0.900778	-1.23633	0.24205	0.634388	0.119354	0.318579	-0.575752	-3.90104	1.29637	2.03078
P04792	HSPB1	0.602922	0.846067	-0.164873	0.892007		6.23509	5.73493	6.36603	7.39436	6.07101	5.57177	3.76394	5.49519	4.22647	5.28788	5.34632	7.03433	6.96556	4.68873	5.84009	8.26736	6.20544	7.19701	5.23068	5.79218	6.04804	5.57401	5.79889	6.17664	6.81713	5.1795	5.4515	6.06919	6.09418	5.81919	5.89174	4.97987	5.53381	5.70486
P98160	HSPG2	0.256657	0.670647	-0.364178	0.776912		2.11639	0.978807	1.76575	1.14629	2.39556	2.47331	2.15191	3.12793	3.09261	1.96452	2.60974	0.814095	1.43686	2.96622	1.30228	0.76128	2.18861	2.45435	2.08005	1.86546	1.79786	-0.0839977	1.10161	1.2896	2.17813	1.78817	1.33308	0.994087	-0.00581551	1.51169	3.49947	2.87926	1.03385	3.43077
Q92598	HSPH1	0.418639	0.782261	0.448327	1.36446		0.643074	0.502483	0.646059	1.33071	1.32252	-0.526318	-1.76916	0.960487	-3.01888	-2.01145	-1.79977	1.53458	0.499706	-3.72009	1.54078	0.408587	0.45999	-0.872353	1.18385	1.13634	1.12282	1.35842	0.774343	0.642273	1.66812	1.33849	0.325562	0.527126	1.33991	-0.267818	0.706816	-4.32754	0.551882	0.926935
O43719	HTATSF1	0.51197	0.816219	0.409787	1.32849		-1.36089	1.31968	-1.85922	-3.26762	-3.41151	-1.68677	-1.79498	-4.36961	-0.523321	-0.329601	-1.71336	-0.222706	-0.646822	-1.13012	-0.305401	-5.8672	-0.265223	1.33892	-3.61701	-3.45256	-1.45395	-0.0182476	-1.12656	-4.27958	-1.97922	-0.921497	-2.15974	-4.02053	0.023243	-1.45878	1.27471	0.770172	-0.909559	-1.29816
Q7Z6Z7-3	HUWE1	0.607937	0.843042	-0.159352	0.895427		1.39634	1.13458	0.690413	1.61013	1.24496	2.29863	-0.733538	1.58548	1.09028	1.85834	2.17671	2.7081	1.31945	2.0336	2.29087	0.721455	2.14382	-0.557518	1.46548	1.38244	1.27869	1.31301	1.47291	2.20097	0.732689	0.264999	0.91437	1.38521	2.4761	1.92606	0.492182	-0.786667	1.74484	1.82999
Q9UPZ9-1	ICK	0.827322	0.932948	-0.0363678	0.975107		3.94759	3.46407	3.0114	3.35899	3.72924	3.91464	3.9692	3.74282	4.36476	3.75488	4.04103	4.74835	3.55945	3.62003	5.03126	3.75075	3.93083	3.78941	4.51138	3.6228	3.89084	4.19473	4.42965	4.68931	4.10612	3.32138	3.68322	3.79621	3.97607	4.2217	2.97833	3.77773	3.60515	3.35707
P11717	IGF2R	0.443347	0.796485	0.756985	1.68995		-0.347874	-0.413282	2.89155	4.04531	4.10385	4.94935	3.05499	-0.225521	2.70692	1.75925	5.18619	0.193768	-4.03962	3.17526	-0.58742	0.0842667	-4.31968	0.129404	-0.0239353	-2.42799	0.383633	-3.99896	1.2912	0.761194	5.45691	3.78268	0.300196	-1.03475	-0.26791	3.40059	4.89759	4.64679	-0.900291	4.05886
P08833	IGFBP1	0.366243	0.764877	-0.584499	0.666881		-0.789957	-1.91759	-0.0907021	-1.67574	-0.309181	2.16924	2.20625	1.83191	4.05887	-1.70047	-1.01047	-0.823803	-3.91995	-1.59855	-2.71508	-0.238228	-2.54491	-0.943361	-1.17373	-0.66725	-1.90233	-1.14755	-2.09857	2.35059	-0.71314	1.29463	-1.92307	-1.93907	-3.84381	-1.15864	-1.11767	-3.62497	-1.49285	-0.699404
P18065	IGFBP2	0.512431	0.815802	-0.239041	0.847309		5.4795	5.07239	5.74456	4.60548	3.77977	5.73732	5.22239	5.59105	5.05194	5.53589	5.30252	4.05716	4.79287	5.60839	1.56213	2.95032	4.19638	4.81204	5.51811	4.12946	5.42896	3.71056	4.55334	4.964	3.48903	4.20431	4.68409	4.10864	3.48103	5.39162	6.53452	5.64117	3.11699	5.02853
P17936	IGFBP3	0.00509141	0.117793	1.21712	2.32482		5.09012	3.86699	3.39233	4.84025	3.85515	4.34894	3.87634	4.23691	3.66283	4.2149	5.17872	5.48043	4.38457	4.54371	4.06699	3.45362	4.10074	3.37114	4.42368	4.07331	4.4843	6.46744	4.79419	4.52217	9.55181	3.88899	7.74162	6.60798	5.63242	4.97109	3.72274	4.31371	4.6704	3.9998
P24593	IGFBP5	0.0521765	0.382757	-0.867074	0.548258		8.5012	7.07323	8.49087	7.80069	5.52689	7.96479	7.47379	8.3716	7.05428	8.46275	8.27857	5.47953	7.51817	8.31451	4.41335	7.33339	7.77662	7.77573	7.74327	6.90175	8.57715	5.27407	6.69718	4.75331	5.63721	8.16544	7.82325	5.99099	4.89835	7.23784	7.72803	8.81436	5.2478	7.54677
Q16270-1	IGFBP7	0.138439	0.541371	0.500483	1.41469		4.38167	3.86385	3.206	3.98415	3.48989	3.82516	3.6545	3.4378	3.8281	3.48113	4.51071	3.72888	3.26425	3.07478	2.8879	3.59483	2.37771	1.60102	3.12973	4.74765	3.5071	4.92349	4.28119	2.80172	2.63611	5.146	2.69516	3.27562	2.61232	2.90732	4.45469	4.80899	5.41402	6.09719
P01876	IGHA1	0.989276	0.994765	-0.00565675	0.996087		3.24786	3.40846	2.56082	2.18803	3.86525	3.37656	3.36442	2.17378	1.67808	2.74853	3.26764	1.22402	3.10419	1.6043	1.06123	3.44337	3.16039	3.65654	1.04895	5.19659	2.82446	2.82306	4.17402	1.38947	3.51554	1.51771	2.3746	3.26732	1.85432	0.748652	2.48184	1.84846	4.27303	5.68918
P01857	IGHG1	0.112942	0.504268	0.768172	1.70311		3.87458	3.3354	4.69067	3.37424	4.853	4.27362	3.5295	3.9385	3.58531	5.22094	3.68818	1.8495	3.77128	4.12567	2.81975	3.85484	4.05546	3.63751	3.11735	4.68975	3.13915	3.33955	3.81862	2.54869	3.55154	3.32119	3.75233	8.03543	3.87645	3.44693	9.17099	4.66077	4.02508	5.60602
P01859	IGHG2	0.522163	0.824966	-0.153837	0.898857		3.78998	4.41703	4.26285	3.99979	5.28629	3.57333	4.15464	3.83038	5.58075	4.79904	4.45688	3.37904	4.79063	4.7678	4.18004	4.8612	5.24547	4.86597	3.67411	4.79639	4.69193	4.34957	4.47987	3.06579	4.44591	3.60794	4.53801	5.6894	4.06501	3.36799	3.3881	4.51126	5.11988	5.19262
P01860	IGHG3	0.559108	0.828719	0.14944	1.10914		4.9296	4.98439	5.15722	4.99651	5.25012	5.26457	5.24065	5.40889	4.25908	4.90328	5.11422	3.54251	5.57529	4.84765	4.764	5.20738	5.95826	5.50717	4.38703	6.11681	4.72071	5.49295	5.12987	3.65574	5.10851	4.56058	4.74639	5.34199	4.14837	4.48208	5.53577	6.44761	6.08802	6.90765
P01861	IGHG4	0.30598	0.7171	-0.549667	0.683178		2.5769	5.63791	3.4827	2.79754	0.88121	3.48259	3.23321	2.84334	3.12154	2.46985	2.57446	-0.428709	0.236013	3.2475	1.01452	3.28841	1.89644	2.18394	1.53474	1.61405	1.99808	0.495642	2.62277	1.07185	0.0471439	6.49214	2.18367	2.06718	-0.321836	0.655577	3.05819	2.28149	0.773571	2.18511
P01871	IGHM	0.803049	0.929604	0.0958806	1.06872		7.73274	5.76605	5.88175	6.00242	6.92411	5.96853	5.28514	5.88635	5.45728	5.99503	5.45383	5.27583	6.03963	6.21549	5.72232	6.23038	8.02613	6.79457	4.83407	6.92453	7.12001	6.21063	6.61946	3.46688	8.05272	5.27185	7.00631	7.96422	5.47707	4.52455	5.50566	7.15031	6.08412	8.10174
P01834	IGKC	0.6343	0.859232	-0.136034	0.910017		4.1971	5.30147	4.50517	4.37761	6.60086	4.39294	4.51894	4.08085	4.23544	5.27309	4.13844	3.73751	5.0382	4.36484	5.33478	6.07851	6.06156	5.186	3.58535	5.89032	5.92206	4.7507	5.51092	3.84137	4.73927	4.29512	4.85018	6.26325	4.29416	3.60669	4.5013	4.73468	5.22655	5.26852
P01584	IL1B	0.0123493	0.213684	-1.55165	0.341119		-1.14845	-1.10969	-0.595589	-1.1609	-3.87677	1.82714	1.85225	1.78602	2.30987	-1.45046	1.54358	-2.29162	-0.773668	1.22074	-1.10284	-2.57867	-0.718071	1.11266	-2.47071	-3.24299	-0.613436	-1.09856	-1.26877	-1.87557	-0.813503	-3.43316	-1.68911	-0.619734	-1.44634	-3.95375	-1.50819	-1.46436	-3.20733	-4.90077
Q9NPH3	IL1RAP	0.511895	0.817205	0.387454	1.30808		-4.53227	-3.5867	-3.93614	-2.43284	-3.9431	-4.35235	-0.961096	-4.4143	-1.43819	-1.18114	-4.55902	-1.35212	-1.60789	-2.47071	2.42972	-3.3581	0.43331	-1.76771	-1.46597	-0.629061	-1.87109	-0.361832	-2.56121	-1.6462	0.0269127	-4.34904	-2.53778	-2.23017	-0.711084	-1.0057	-2.4237	-1.66387	-0.577873	-4.01478
Q86SU0-1	ILDR1	0.545242	0.820933	-0.325858	0.797824		-1.26833	-2.0429	-3.65539	-0.676533	2.24154	3.284	1.83195	1.69432	1.78803	0.430882	1.46496	-0.197536	-1.71826	-1.6344	0.20612	-1.73088	1.35265	0.366926	1.76851	-0.513563	-0.744932	-0.865107	-1.69067	1.74075	0.349331	-0.36705	0.50709	0.403658	0.817245	-0.0703602	-1.36469	-1.30532	-0.417952	-0.581964
Q12906-7	ILF3	0.491407	0.809777	0.345851	1.2709		-1.56057	-0.391939	2.87173	0.864702	-0.243027	3.0612	3.26896	-0.681133	1.80541	-0.177828	-0.530048	0.402208	2.54877	3.11223	0.488066	0.610296	1.29528	-0.113384	1.43036	-0.964073	1.15893	1.86339	0.385843	-0.118551	-0.556471	1.91529	1.56791	1.10856	1.90035	-1.30469	2.45281	3.51897	1.74581	1.31825
Q9H0C8	ILKAP	0.215309	0.633819	0.581892	1.49681		-3.50829	-3.62171	-4.17205	-4.38632	-1.60392	-0.980442	-4.88578	-4.52945	-3.88517	-3.38633	-2.61251	-2.0042	-3.91765	-4.26242	-0.628792	-2.5273	-4.27731	-2.74775	-5.66647	-1.91593	-2.43046	-2.47839	-1.1086	-0.278898	-2.51376	-3.71401	-2.6924	-2.63152	-3.19398	-4.61124	-4.56878	-2.81899	-1.21827	-2.671
Q8NI35	INADL;PATJ	0.75071	0.910318	0.139062	1.10119		4.93415	5.62018	4.98188	5.38783	5.60604	4.582	3.22964	2.61749	2.66042	5.1881	2.78386	2.49422	5.18152	3.23482	3.2528	5.97376	5.87709	5.77011	3.169	5.28687	6.13376	5.40253	6.13829	4.59591	5.05933	3.75111	5.49618	6.02728	2.65592	4.48548	2.82097	4.64261	4.98807	3.91327
Q27J81	INF2	0.556659	0.828371	-0.282684	0.82206		3.572	3.53052	3.50907	2.72015	2.67107	3.69911	3.71889	5.01275	4.34664	3.9498	2.24445	0.422989	2.27653	3.67534	2.88029	4.55183	0.958166	5.23551	4.32294	0.431124	2.89709	1.92636	2.8335	0.919048	4.60812	3.49956	4.62579	4.23632	0.99383	2.50658	3.82243	4.10401	1.44776	2.04665
Q92835	INPP5D	0.0626831	0.403065	-1.21675	0.43025		1.70286	1.99493	2.18206	1.16127	-0.948744	1.24339	2.68704	2.16058	2.3166	2.23951	1.01651	-2.97781	0.945047	2.78876	-4.59697	-1.35256	-0.889956	0.192347	1.74528	-1.16609	1.86742	0.165838	-0.331829	-0.764076	-0.120157	0.0151253	-0.994913	-0.95854	-4.68559	0.30962	-0.000965118	1.5372	-0.771152	-0.358877
Q9NRR6-1	INPP5E	0.169976	0.586221	-0.587565	0.665465		-1.54866	0.856482	1.11124	0.401251	-1.33302	-1.05839	1.07083	0.779175	0.527777	2.34954	1.38099	1.09661	-0.0988674	2.89374	0.494501	-1.27374	-1.47342	0.419809	0.297531	-1.19238	-0.164572	0.644569	-0.293524	0.595839	-1.46786	-0.213699	-2.0926	-2.31899	-0.688627	-0.059124	0.268082	1.49521	0.00885963	-0.0891571
Q15735	INPP5J	0.0558568	0.382857	1.06969	2.09899		-2.0098	-0.803574	-3.21552	-2.84442	0.501196	-3.89899	-4.27807	-3.83715	-3.54869	-3.54998	-4.49247	-3.65369	-2.65535	-4.1698	-2.25928	-0.68449	0.64032	-0.672209	-2.53449	0.155128	-0.452229	-0.333366	0.365204	-1.37245	-0.254833	-3.69707	-1.97727	0.162138	-0.959332	-1.52814	-2.36791	-2.79513	-0.323996	-0.889265
P53990-5	IST1	0.491774	0.808165	0.17505	1.129		5.78028	5.1105	4.61283	5.64363	6.2254	5.83766	5.58709	5.29053	4.58882	6.11432	6.71329	6.40737	6.44973	7.20357	6.48154	5.22201	5.54834	5.5884	5.91485	5.70432	5.81818	5.24328	6.54307	6.60879	5.72845	4.93693	5.58815	5.20812	5.52382	6.19012	7.63396	7.1018	6.03634	5.35922
Q96J02	ITCH	0.0530761	0.380906	-0.891886	0.538909		0.81352	-0.749573	2.91972	-0.0160999	0.868855	3.17361	2.30348	3.06705	1.49029	0.557026	1.20655	-0.24201	0.348917	1.72026	-1.1746	1.22855	2.63366	1.64348	2.0798	0.0330257	2.26171	-0.95348	-0.957254	-0.48978	-0.305666	1.41781	2.44986	1.46984	-0.255707	1.57509	0.198328	2.0659	-0.926788	-0.683914
Q9H0X4	ITFG3;FAM234A	0.322867	0.729569	0.520183	1.43414		-1.63049	-3.08706	-4.01015	-4.59274	-1.1117	-0.810947	-2.00194	-2.42287	-0.978148	-2.23449	-3.28052	-2.89114	-2.51642	-4.27796	-1.92772	-3.83714	-5.50479	-3.27401	-3.37185	-4.36962	-5.58766	-0.0121346	-0.314955	-1.47839	-1.42491	-4.09478	-2.72382	-2.86489	-3.07351	-5.64411	-2.54044	-4.42239	-1.81824	-2.27039
O14713-1	ITGB1BP1	0.48204	0.80837	0.386983	1.30766		-1.21481	-3.9643	-0.815956	-3.64455	-1.68944	0.782587	2.60187	1.12816	2.85633	-0.969618	1.73007	-0.311586	-0.526724	-1.12533	-0.0316067	-1.59738	-1.45411	0.0672188	0.228712	-0.696301	-1.07603	1.37972	-0.551075	1.9588	2.14339	-1.74218	-1.5944	-0.512585	-0.228111	0.0454063	-0.849871	0.0362568	-0.685326	-0.388126
P19823	ITIH2	0.067935	0.426252	1.09266	2.13267		0.921652	0.965664	1.25019	1.40974	-0.392673	0.933025	-1.17802	-0.326395	-0.461193	-0.624414	-0.572266	-0.02635	1.49988	2.29079	-1.40874	1.25154	2.39332	-1.58203	-2.01456	-0.783482	-0.28191	0.326267	2.20477	-1.26352	-1.20673	1.43493	1.37818	1.40298	2.7243	3.73246	5.56313	-0.59403	-1.62881	2.15112
Q14624-1	ITIH4	0.957662	0.981452	-0.0247477	0.982992		2.49453	2.30633	1.84165	1.64591	2.8693	1.50166	2.52733	1.70618	1.01096	1.42311	2.19591	0.219023	2.26201	2.42973	1.58889	3.38347	3.26267	3.30026	0.0933857	4.99026	2.72085	1.37574	2.8292	0.226738	3.61159	1.67962	2.84676	3.47842	2.64003	-1.54356	2.19203	1.15457	3.01519	4.50787
O60229-6	KALRN	0.99561	0.99755	-0.00205018	0.99858		1.79341	0.529945	1.76019	0.665638	-0.0255032	2.33143	1.56684	1.57813	1.47717	2.3739	2.44196	1.40445	0.77174	2.84051	1.44813	0.968206	1.33042	1.46289	1.50584	-1.21863	1.08277	0.484873	0.602129	3.39213	-0.698641	2.47183	1.05673	1.10956	1.33447	1.50636	1.87916	3.55089	-0.262093	0.93465
Q674X7-2	KAZN	0.919705	0.963175	0.0437899	1.03082		-0.139257	0.301134	-1.18662	-0.721022	0.372274	-0.621847	-0.933401	-0.663706	-0.458492	0.116222	-0.485165	1.59422	0.265055	-1.14171	1.60024	-0.279247	0.303123	-2.53077	0.502392	0.326029	-0.3141	1.17421	-1.48614	1.12833	-0.897097	0.217413	0.128252	-0.511793	1.53785	0.281094	-4.65991	-0.148535	0.65494	0.61587
Q96CX2	KCTD12	0.000156527	0.0130909	2.35847	5.12825	+	-4.07486	-3.22469	-4.17944	-1.10427	-5.23492	-1.76729	-2.24627	-3.2226	-2.9808	-1.7994	-3.06687	-1.09716	-2.27645	-4.21711	-3.72371	0.654943	-2.32728	-4.08318	-0.256361	-1.57127	-2.91457	-3.48141	-0.0513039	1.76751	-2.38207	-0.60326	0.264828	-1.90468	0.24888	-0.230186	2.77912	1.59601	-1.01752	-0.196135
Q9P206	KIAA1522	0.142395	0.54976	-0.939293	0.521489		7.24788	6.70115	7.56084	5.98461	6.18529	8.01296	6.83611	7.75259	6.46084	7.74533	5.07878	3.84982	1.01482	7.62928	3.40607	6.47877	6.32782	7.06523	6.29876	5.84827	6.79557	1.42333	5.74108	4.38585	4.94183	6.19705	7.02757	5.76424	2.87149	5.48227	4.48499	9.1396	4.49422	6.48569
Q9HCM3-1	KIAA1549	0.969004	0.986257	0.0260409	1.01821		-3.04665	-1.87415	-4.04031	-2.95031	-1.23789	-1.09064	0.596817	0.705015	0.490171	-2.53182	-3.69085	-0.888577	-4.01803	-4.93665	-0.173382	0.0807209	0.853809	1.09597	0.7903	-2.4568	-1.91074	-2.40671	-5.28044	-0.0146236	-0.169315	-1.17678	0.238861	0.500793	-0.195759	-0.202686	-0.858044	-4.09306	-0.988993	-3.73098
Q5VZ46-1	KIAA1614	0.590979	0.842395	-0.272711	0.827763		-1.21317	-0.717392	-0.356937	-4.0899	-0.584284	-0.784042	-0.590816	-1.0459	-1.73142	-1.68907	-1.41301	-4.00434	-5.00834	0.163666	-0.504292	-1.34186	-2.52236	-1.10925	0.20664	-3.52848	-1.83073	-0.411863	0.270685	-0.557955	-0.489305	-3.65364	-1.36379	-1.98043	-2.33329	-1.40483	-2.57184	-3.48932	-4.27276	-2.1459
Q9BY89-1	KIAA1671	0.13456	0.543961	1.30009	2.46245		-2.69631	-1.073	-3.63697	2.0008	2.09117	-1.72643	-4.96697	0.0959454	-3.78687	1.07781	-4.08708	-0.276493	1.26983	-3.73631	-1.91596	0.109627	2.29012	1.60028	-0.0377464	3.15015	-3.50144	1.87771	1.9154	-0.951431	2.70557	-1.53636	1.34353	1.87748	2.03033	-0.608997	-3.52299	-3.57887	1.7153	2.6428
Q96FN5	KIF12	0.00134423	0.0490909	-0.726435	0.604395		6.56697	6.03999	5.99128	5.47871	6.00513	6.96048	7.16685	6.73755	6.64826	6.39359	6.65252	5.40709	5.93176	6.92046	6.00382	4.62999	6.0162	5.85412	6.21091	5.48888	5.89507	5.29053	5.19533	5.8939	5.65424	5.67666	6.05242	5.61622	4.3163	5.29236	5.03297	6.37152	4.79118	5.22964
Q9NQT8	KIF13B	0.445915	0.799629	0.481821	1.39651		0.918575	-1.68904	-4.11099	1.24111	-1.12782	-4.56929	-4.16761	-2.47551	-2.86574	-0.279398	-1.69468	0.358322	1.46608	0.0266151	0.914692	-0.226603	1.79119	0.550991	-1.41047	-0.303871	1.77314	1.65669	-0.753794	-1.13805	0.846966	-1.65674	0.761696	1.09002	0.583879	-1.13182	-2.86391	-1.46114	0.673815	-0.17461
Q7Z4S6-1	KIF21A	0.188642	0.613487	0.533071	1.44701		1.66943	0.208075	1.74279	-8.39233e-05	-0.432236	-0.23148	1.0024	1.20867	1.07832	0.677942	1.52981	0.781931	-0.872683	1.5139	2.3467	0.957943	2.33626	0.841614	1.14583	0.521555	1.91133	0.178114	0.725216	1.45576	2.44594	3.08982	1.55852	-0.120419	1.90256	1.12405	3.15905	3.86994	-1.36972	1.25367
O15066	KIF3B	0.420131	0.781447	0.466803	1.38204		-5.71323	-4.46582	-4.68639	-5.26373	-3.12965	-4.33058	-1.29726	-4.84178	-3.99516	-0.95384	-1.86109	-0.686901	-1.40403	-5.3782	-0.377995	-4.83972	-2.35548	-3.01245	-1.15285	-2.44067	-1.69407	-1.63844	-4.04811	-1.41729	-2.17045	-4.79291	-1.98799	-1.63901	-1.84244	-1.23625	-3.90644	-4.97678	-1.26206	-2.55871
P33176	KIF5B	0.641993	0.85945	-0.229457	0.852956		-2.37677	-3.73472	-4.01093	-5.25553	-4.25381	-3.87482	-5.22606	-1.80125	-1.82016	-4.29745	-5.15586	-1.39587	-3.97176	-3.26178	-0.799358	-4.53903	-3.37352	-2.20571	-2.01335	-3.23898	-1.1702	-1.63685	-4.98785	-1.32058	-3.74436	-4.35443	-4.65657	-3.65371	-1.49426	-4.94436	-4.24325	-4.86401	-2.68117	-2.35868
O60282-1	KIF5C	0.466736	0.802874	0.388169	1.30873		-3.96653	-5.11556	-0.0306625	0.364784	1.00217	0.349884	-0.265564	0.00621605	-0.653114	0.918489	0.040926	-0.191723	1.3084	0.588356	1.23084	1.78624	1.95247	1.83369	-0.158014	1.47666	1.67711	-0.755739	0.519461	-0.766891	0.830189	0.501995	1.12041	2.27605	1.20835	0.0718613	0.694063	0.653187	1.39497	-0.129507
Q9NSK0-1	KLC4	0.210563	0.630392	0.675137	1.59675		-2.27045	-2.7876	-3.13436	-5.22489	-1.71648	-1.68162	-3.51725	-1.66446	-3.82818	-4.10233	-2.74941	0.44145	-1.16149	-1.76799	0.543383	-3.26252	-0.342888	-1.57579	-1.10331	-2.75913	-4.93235	-0.133286	-1.46724	-1.33299	-0.600634	-3.37779	-1.61529	-0.643126	0.274462	-1.72403	-3.92172	-3.94633	-0.688751	-2.13078
P06870-1	KLK1	0.991673	0.995554	-0.00671771	0.995354		0.491575	-1.72225	0.101738	-0.0983887	0.39736	-2.58104	0.764614	0.0858898	-1.17499	-2.93277	0.497099	-2.27945	-1.001	1.95261	-3.43383	1.85987	-1.20383	0.655634	0.304428	1.75998	0.973541	-1.51455	2.02121	-1.44919	0.0308228	-1.84923	-3.00593	-2.33669	-3.21585	3.82235	0.570705	0.418409	0.320776	2.0245
P01042-2	KNG1	0.372156	0.760724	-0.437546	0.738389		8.86751	9.68649	10.0403	9.4189	7.19058	9.08739	8.68175	9.64504	8.59527	8.94649	9.39417	7.39596	9.60485	10.3457	4.48217	7.34055	7.37154	8.17193	8.51813	8.51785	9.44238	8.61239	9.39472	5.76754	6.96328	9.67482	8.4501	6.90232	5.64815	7.61697	9.22339	10.0896	9.02973	8.82862
P01042	KNG1	0.858468	0.939811	0.103326	1.07425		4.27975	4.64522	3.97374	4.35298	5.12893	3.24829	2.91981	3.56591	2.37959	4.34707	2.82365	-0.516497	4.61972	3.44896	-3.08726	4.29727	4.49595	5.20872	2.99809	4.5813	4.96437	4.33928	3.99152	2.76192	4.02555	3.05954	4.59544	4.45342	1.89217	3.32493	2.91555	3.85262	4.08865	3.03228
P04264	KRT1	0.32887	0.735691	-0.32794	0.796673		1.88528	3.55955	5.10345	2.53673	2.23204	2.07033	2.12337	2.85173	1.40135	2.05043	0.1373	2.61927	1.6599	2.28851	2.62896	3.44844	2.1026	2.40921	1.3057	3.75455	3.38395	1.75799	3.15828	2.28046	3.00331	1.88426	1.11848	2.55276	0.868845	1.73396	3.0256	1.48965	1.94578	2.83096
P13645	KRT10	0.303335	0.716814	-0.517364	0.698647		1.76123	2.96582	2.52702	1.0615	4.80572	0.803162	3.81633	2.50405	3.3027	2.47018	3.14439	-0.59804	0.582615	2.63729	3.02235	3.75191	4.73951	3.21754	3.04872	2.66211	3.70888	-0.173857	3.23003	0.814062	3.03614	2.66671	3.36969	4.8367	2.71495	0.902031	0.363842	0.780643	3.55069	1.80904
P13646	KRT13	0.133022	0.544691	-0.647448	0.638409		6.87282	6.44273	7.70428	5.32443	4.8278	7.08189	5.78796	6.5847	4.75871	6.96992	6.13373	4.47364	5.19922	6.76536	2.68986	4.97374	5.68353	5.45661	5.4946	5.73541	6.47504	4.45119	5.9353	4.19061	4.0464	5.99184	5.98854	4.68957	2.70853	5.0629	6.68757	7.41282	3.93404	5.65853
P05783	KRT18	0.161822	0.566499	-1.05338	0.481838		1.4498	0.639114	-1.67298	-3.31042	-2.9906	0.237131	-0.690031	1.43669	0.737473	1.0598	1.46416	-2.28811	1.69584	1.83394	-3.48347	0.387905	0.760738	1.12167	0.607212	0.805567	-2.83227	-1.06549	-3.93191	-3.38666	-0.984652	1.88181	1.61507	-4.18085	-3.2063	0.445267	-4.47531	2.33652	-1.53981	0.922159
P08727	KRT19	0.716287	0.893928	-0.114027	0.924005		0.161398	-1.27699	0.272209	-0.309395	-0.267487	0.232492	0.214237	0.38098	0.642635	-0.0861778	0.620831	-0.575809	1.30866	-0.0204487	-0.214184	-0.885834	-0.526628	1.05378	-0.229109	-0.679041	-1.72078	0.842932	-0.226856	-1.11106	-0.468477	-0.598045	0.849607	-2.60636	-1.14842	-0.377655	1.1868	1.12914	-0.631538	0.49851
P35908	KRT2	0.100067	0.480694	0.795681	1.7359		1.67099	0.304392	1.84778	0.744776	-0.961378	-0.272493	-2.90406	-0.755894	-4.06966	0.146671	1.09801	0.364479	-0.199142	0.40563	0.672432	-0.0137653	-0.880234	-2.01592	-1.07907	0.544748	0.827431	0.67812	0.558384	-1.95774	0.52721	0.641823	-0.323103	1.04472	-0.360441	0.721527	1.58025	2.46974	-0.0150948	1.97771
P19013	KRT4	0.737789	0.903133	0.281862	1.21576		-0.343159	0.897497	4.72741	-0.0318699	1.23551	0.445036	0.871725	-4.00525	1.06574	-0.575798	-1.43433	2.20341	-3.59774	-1.17062	-2.7146	-1.31313	-3.59906	-3.85252	-3.86575	0.468349	-3.07508	-1.70469	-0.506489	-0.863115	-2.95065	2.40564	-1.74817	-4.59797	-2.62884	1.15308	2.32189	2.92958	-2.3455	1.26443
P02538	KRT6A	0.0192074	0.239467	-2.00915	0.24842		-4.27702	-0.87863	3.81013	1.25387	5.93761	0.896812	1.64521	1.66035	4.34992	1.73104	-4.06373	0.30258	-3.27292	0.46553	-4.23539	0.251741	-0.74095	-0.881784	-2.7307	0.935999	-0.324829	-2.07289	-2.48234	0.240698	-1.11565	-3.57756	-2.3275	-2.88323	-3.48336	-0.646549	-2.95891	-0.653566	-1.85649	-1.16574
P05787	KRT8	0.0471125	0.359719	-0.893906	0.538155		1.83733	0.599609	1.54761	-0.897627	0.868282	1.02901	-1.01583	0.686228	1.03519	0.180483	1.45104	-0.0282555	2.61524	1.26177	-0.475622	0.471575	-0.104631	3.5215	0.0115337	0.677345	1.19387	-0.0101948	-1.05938	-0.757744	-1.00015	1.02369	-1.0173	-0.651495	-1.6823	-1.0641	1.05876	3.7571	-0.309557	0.284908
P35527	KRT9	0.00028099	0.0210667	1.66524	3.17166	+	1.61007	1.29876	0.709421	-0.0494499	0.815567	-0.551874	-4.00298	1.20801	0.922136	-0.799164	-0.393673	-0.944239	-0.557791	-0.456392	1.35894	0.202436	-0.497307	0.454624	-0.217775	-0.0803852	-0.554218	2.08563	2.7606	0.776861	0.895939	2.97155	1.88918	0.910683	0.341413	0.854448	1.88931	3.87679	0.470875	1.59961
O00515	LAD1	0.437599	0.790454	0.373931	1.29588		-1.14435	-1.40144	1.87426	0.0305901	-1.28519	0.680851	1.60112	2.12162	0.39732	-1.55426	0.0741482	1.67644	0.190849	-0.335573	-0.0632763	-0.399933	-0.519421	-1.48074	0.494238	-0.235392	0.569311	2.71544	-2.21345	-0.846615	0.159817	1.5099	-1.11396	0.326492	-0.180252	1.39396	2.73269	1.99249	-2.07224	1.25614
Q13753-2	LAMC2	0.0813164	0.464607	-1.26007	0.417522		5.01753	2.28505	4.57082	2.43164	2.28809	4.26312	5.39474	5.09622	4.47402	3.51193	3.50452	0.309324	3.21219	5.58985	-0.569395	0.55851	2.16732	6.9025	2.35429	2.8104	2.81844	1.4239	1.91411	-0.447268	1.39048	2.2214	2.15462	1.83208	-1.61063	1.29941	7.0083	5.20765	2.49339	1.44037
Q6PKG0-1	LARP1	0.282446	0.694165	0.604639	1.5206		-1.22974	-4.49865	-1.06598	-2.34235	0.900509	-1.67298	-2.12834	-3.79205	-3.7865	-0.773397	-4.36148	0.00786018	-0.691536	-0.950125	1.25163	-0.500471	-0.850958	-0.301487	-0.664722	-2.6191	-3.21106	-0.694895	-1.61665	-0.521595	-1.16452	-4.78978	-0.0133076	-1.20571	0.715836	-0.539316	0.79105	-2.33267	-1.14395	-0.226671
Q14847-2	LASP1	0.720381	0.89686	0.114519	1.08261		2.09268	-0.030901	1.01933	1.95977	0.237896	-1.96371	-0.787582	0.0674057	0.00141144	-0.520437	0.230558	0.715641	0.986729	-0.777319	-0.2071	1.50481	1.04313	1.44077	0.299286	1.25144	0.53293	-0.0236053	0.228203	0.6147	0.176704	0.30303	0.319271	0.528452	-0.64146	0.445391	1.91212	2.01835	0.532492	0.706409
Q9BYE3	LCE3D	0.463045	0.802339	-0.396236	0.759838		3.37493	1.42766	4.82054	2.12385	1.82464	3.73221	2.20666	2.35237	3.66594	4.22479	2.71807	2.19512	1.875	4.52875	0.721371	1.62432	2.0604	2.48336	2.28629	2.00577	1.74775	0.313829	1.57545	1.54862	0.588324	1.53563	2.59205	1.25932	-0.329954	3.16809	6.38492	5.93807	0.794497	2.90854
P13796	LCP1	0.837702	0.93747	-0.153638	0.898981		-1.48977	1.31535	0.93288	1.32326	0.659504	1.74391	-0.620237	0.609941	0.605738	0.798265	1.60732	-3.8774	-4.71197	1.01177	-2.41931	0.780018	-0.355629	-0.71036	-0.280209	0.777367	1.04426	-4.86122	-0.077507	-1.30614	-0.573977	2.54064	-1.39622	-2.00528	-1.70557	-0.864485	0.73415	6.05874	-0.691219	1.37369
Q08380	LGALS3BP	0.00177458	0.0625556	-1.22598	0.427506		-0.133551	1.90639	0.557215	0.614923	0.670446	1.51212	1.56005	1.5324	1.66538	0.103302	1.10837	-0.43935	0.81868	0.773523	-0.981657	-0.0924606	0.139288	-0.585711	-0.354498	0.855316	0.483053	-2.04478	0.575867	-2.84484	-0.515285	-1.68764	-0.435196	-1.13727	-1.63526	-1.70473	1.58657	0.450054	0.211309	0.494446
Q9UHB6	LIMA1	0.964407	0.98286	0.0162766	1.01135		-0.650917	1.16183	0.75588	1.47481	2.14821	-0.0886307	0.207565	0.370146	0.576609	-0.358978	1.12965	0.559353	1.44983	-1.05683	1.751	2.14359	1.14833	0.749973	-0.0813217	2.01825	2.04436	1.21799	1.16641	0.846655	1.72113	-1.75086	1.74813	2.31841	1.53353	0.927303	-1.10043	0.176134	1.40544	0.805801
Q9UPQ0-3	LIMCH1	0.868819	0.93849	0.0795572	1.05669		-2.28452	-3.6028	-4.05926	-3.37493	-0.562271	-1.06918	-1.10154	-0.616945	-0.837271	-1.52242	-1.40853	-1.61271	-2.40365	-1.25265	-1.70286	-1.17246	-2.14386	-0.91715	-1.36724	-2.46965	-3.05215	-2.25605	-1.29762	-0.284327	-3.7545	-4.68872	-3.813	-2.10102	-2.13506	-0.142662	2.15647	-0.929193	-1.75917	-1.81531
Q12907	LMAN2	0.0170408	0.222772	1.2871	2.44037		-4.5568	-0.760235	-0.451811	-2.3874	1.31747	-0.026638	-2.72899	-0.804285	-0.798996	0.547928	0.258038	-1.70596	0.075222	0.410732	0.117903	1.11979	1.34345	1.11606	0.73279	2.02818	0.705561	1.62198	1.54651	-0.659983	0.575005	2.30075	1.03436	0.880667	0.114952	-0.881193	0.748085	0.792221	2.6484	3.25706
Q9NUN5-1	LMBRD1	0.221493	0.637538	0.920075	1.89221		0.206802	0.137638	-3.96602	-0.613567	-5.78787	-0.108421	-1.17994	-2.64029	-0.381252	-0.209496	-2.26572	-0.490154	-2.51085	-3.44076	1.64266	-2.5969	-4.71907	-4.81318	-4.85627	-5.19016	-2.49675	1.78968	-1.3215	-1.69798	0.253809	-1.11713	-3.8722	-5.63536	1.67591	-0.242346	-1.50128	-2.06817	-1.09768	-1.85402
P02545-3	LMNA	0.30338	0.71552	-0.417708	0.748613		6.25388	3.00568	3.38736	4.58844	2.61867	3.09192	2.95238	3.82048	2.51709	1.81618	2.48376	3.57901	4.33618	2.41908	1.55254	3.52804	3.661	4.52944	1.91708	5.34527	3.75629	5.0442	3.40129	3.5978	4.55873	1.99063	2.50185	3.08079	2.79953	2.53008	1.28222	1.78201	2.70051	3.35145
Q03252	LMNB2	0.147831	0.552693	0.583945	1.49894		4.40232	5.43997	4.74599	4.8311	6.35037	4.32473	3.43213	4.28542	3.33889	5.0453	3.52933	4.40689	5.46686	4.24821	5.02709	5.73224	5.41398	4.96586	3.70467	5.92508	5.82125	5.2779	5.24278	3.73388	4.97694	4.55426	4.81384	6.51027	4.73107	3.71269	8.42926	7.39224	6.4529	3.93898
Q8WWI1	LMO7	0.204248	0.619716	-0.473998	0.719967		-1.49239	0.422173	3.22777	0.862341	0.633734	2.19023	1.47917	2.28671	0.982544	0.262541	1.33383	2.05712	1.9962	1.6107	1.2637	3.07911	0.869064	2.7705	0.954378	1.70463	1.66547	-0.092577	1.61102	2.60023	1.3359	-0.504473	-0.603176	0.412992	0.616976	1.74684	0.613735	1.14131	2.11133	1.51811
Q8N448	LNX2	0.57757	0.833179	0.314563	1.24364		-0.98427	-0.327133	-1.06821	-0.612288	1.2115	-0.90279	-2.15666	-1.44968	-3.14952	-0.264204	-4.11574	-5.06674	0.0734272	-2.93442	0.146959	0.810127	1.23761	0.577929	-1.58906	0.483004	0.941088	-0.18384	0.427242	-1.606	-0.12855	-1.34555	-0.0863895	1.49456	0.118834	-1.69057	-2.85509	-0.31501	0.636709	-2.225
K7EJ46	LOC440335;SMIM22	0.546299	0.820339	0.285419	1.21876		-1.61472	-0.845736	-4.20244	0.278454	-0.325369	-1.34438	0.334246	-1.57948	-0.798752	-0.949514	-0.754171	-0.69153	-0.599657	-4.23116	1.23523	0.0581703	-1.81368	-1.42067	-1.21481	-0.801014	-1.68827	-1.7253	-0.250935	-0.0195408	-0.375137	-0.715805	-0.710901	1.19908	-0.356768	-1.2081	-4.83197	-0.846062	-0.619301	-0.0478611
P08519	LPA	0.534861	0.827381	0.423809	1.34146		-4.83278	-2.50672	-5.35759	-0.593842	-0.938461	-5.30237	-2.94887	-3.53021	-5.65318	-4.50899	-1.27903	-3.56111	1.08585	-4.76998	-2.04055	-1.91769	-1.14382	-2.35468	-4.04851	0.294613	-2.50035	2.50897	-0.831264	-4.0583	-1.92338	-3.52069	-4.42914	-1.71148	-1.97877	-3.57791	-3.96614	-3.8726	-1.96083	-1.32647
Q92539	LPIN2	0.146136	0.55194	0.782567	1.72019		-2.35876	-4.39585	-4.42986	-3.96514	-3.81702	-4.60979	-5.26873	-2.88225	-3.86775	-6.15312	-2.0342	-0.582237	-1.08579	-4.64342	-4.97707	-2.99185	-4.31156	-4.58649	-4.71542	-4.79041	-2.82459	-1.38611	-5.06433	-2.59491	-5.52133	-4.6958	-5.07746	-3.58023	-1.97816	-1.76052	-3.00166	-1.37628	-0.878517	-1.99641
P50851-1	LRBA	0.331945	0.735555	-0.52113	0.696826		-3.00427	0.277096	1.33102	1.59332	3.00374	2.62299	1.92053	4.26557	2.82805	3.17909	0.141657	-0.0974846	-0.475822	3.10183	0.697544	2.81842	2.96198	2.66792	3.6065	1.1336	1.36502	1.2996	-0.457033	0.49637	2.19741	2.51594	2.65744	1.86958	0.474586	2.12493	0.285572	1.70328	-0.363075	0.66823
P98164	LRP2	0.861747	0.939729	0.0395126	1.02777		6.13993	4.90758	5.0492	5.50468	5.05426	4.41565	4.68637	6.55163	3.94947	5.57757	4.99939	4.99098	5.58118	6.45474	5.52363	4.61276	5.47199	6.70185	4.98059	5.84058	5.58637	5.92178	5.90381	4.66008	5.94551	5.39821	5.48228	5.39869	5.17195	4.98161	5.55945	4.38074	5.68571	5.71648
P30533	LRPAP1	0.858274	0.940499	-0.12941	0.914205		-5.23344	-4.77734	-2.91936	1.40988	2.78605	-3.72496	-4.05394	-3.82577	0.203815	0.809183	-0.854214	-0.314407	0.0105171	-2.66138	-1.93877	-2.78817	-3.06057	-4.94763	-1.75571	-2.47607	-3.7909	-1.11957	-1.67543	0.892494	-0.918041	-0.410378	-4.06593	-5.53113	-3.47166	-2.35672	-2.62172	-3.24593	-1.83217	-2.5043
Q5VZK9	LRRC16A;CARMIL1	0.490711	0.811032	0.105493	1.07586		2.4999	2.8131	2.47203	2.73067	2.81171	2.74863	2.33397	2.25084	1.82248	1.86775	2.91138	3.12493	2.78531	2.87448	2.26573	2.73028	2.89701	3.21075	2.38738	2.47161	2.46521	2.57041	3.21524	3.15664	1.67512	2.28118	2.38512	3.2784	3.17208	3.17307	2.67471	3.06165	2.40262	2.04787
Q8N1G4	LRRC47	0.664444	0.864133	0.218821	1.16378		1.22338	0.241913	-1.10888	0.0268211	-0.864422	-3.97902	-1.33903	-1.84964	-2.16724	0.184624	-1.00146	1.78728	0.565639	-1.92016	1.72436	-0.453289	0.0998631	-0.956194	-0.67403	0.307562	0.91658	1.78951	0.974257	-0.0430298	-0.154224	-1.66752	-0.665939	-0.761456	0.967831	-0.781841	1.22775	-3.84648	0.168776	-0.0800934
Q96AG4	LRRC59	0.0830154	0.467242	-0.690911	0.619463		-3.18711	-2.67525	-2.93797	-2.82955	-2.63869	-2.7339	-4.53859	-2.93666	-4.68282	-2.28049	-4.49666	-0.800274	-4.04608	-3.83172	-3.43293	-2.31742	-1.52133	-4.32918	-4.91381	-3.21672	-3.05151	-4.61834	-4.66243	-2.39907	-3.59946	-1.09582	-4.98496	-4.94629	-4.07404	-2.98513	-4.29457	-3.97315	-4.01895	-5.0526
Q32MZ4-2	LRRFIP1	0.0186563	0.234769	-1.54887	0.341777		1.03086	0.961452	-2.69825	0.599518	-3.60848	1.37236	1.33424	1.74652	0.990034	0.773697	1.16017	0.762142	1.59934	0.419952	-1.79234	1.44817	-0.183163	-3.94877	-1.45311	0.566137	1.14657	-0.876225	-1.6139	-1.81963	-4.40879	1.06273	-0.720581	-4.15675	-0.113029	-0.776121	-4.16687	1.10791	-1.64624	-0.629225
Q5S007	LRRK2	0.958533	0.981479	0.0167787	1.0117		2.86739	3.03067	1.70229	3.05783	2.32764	1.60658	1.3585	2.09995	-0.680525	2.36625	0.430597	0.864727	2.26872	2.32784	1.44039	1.5581	2.80887	2.27146	1.36485	2.663	3.24648	1.37885	2.60631	1.50918	0.728924	2.07635	2.62879	2.82887	1.89759	0.867243	3.05066	3.07413	1.42883	1.51198
Q8ND56	LSM14A	0.199014	0.61664	-0.408871	0.753213		0.357922	0.47414	0.87928	-0.0850239	0.387497	0.193092	0.551287	0.424875	0.0307713	0.709232	-3.25963	-1.15039	-0.2061	0.470066	0.212461	0.560482	1.06235	-0.124449	-0.69799	-0.353518	0.528507	-1.83438	-0.341919	-1.08579	-0.595949	0.623732	0.838003	0.744694	-0.0434952	-0.418755	-1.54703	-0.722111	-0.204979	-0.130047
P33241	LSP1	0.837335	0.937942	-0.148967	0.901896		0.517401	0.55249	-1.22174	1.70194	0.23768	-3.6031	-2.97192	-1.68672	-2.08378	-0.643726	-0.104961	-0.604834	-0.656527	-3.89043	-1.65355	3.58175	0.692148	-0.142792	-4.17545	-2.17169	-1.42264	-4.63718	0.715693	-1.53335	-1.00442	2.24093	0.154829	-4.08682	-3.56458	-1.72604	2.80682	-2.10039	-1.13927	-0.289261
Q86X29	LSR	0.0748034	0.444185	0.899852	1.86587		0.986341	-2.57941	0.205862	2.09007	1.02429	0.344791	0.331068	-1.2514	0.513287	0.41457	1.20619	2.04479	1.23457	0.411663	2.17294	1.61709	2.93164	1.63216	2.28296	-0.40251	-0.228369	1.01484	1.48338	4.34842	1.00544	-1.65408	2.82946	2.71662	2.63274	3.69884	1.2494	0.685614	1.19448	1.00595
Q15722	LTB4R	0.727032	0.901081	-0.156875	0.896966		-1.2492	-0.236446	-3.23603	-0.960421	-0.558531	-2.21055	-1.38824	-0.961798	-2.28824	-4.15167	-0.969093	-0.294546	0.284077	-0.508333	-1.15292	-0.597477	1.48627	-2.58937	-0.926373	-0.415939	-3.03614	-1.16821	-0.0456562	-2.03252	-1.33967	-1.02753	0.0559483	-1.06807	-1.0274	-4.1764	-2.91455	-0.31596	-0.710543	-2.33989
Q14766-1	LTBP1	0.671471	0.86789	0.362876	1.28599		-0.90868	1.75374	-5.29344	-4.02346	1.61573	-0.271887	-5.13755	1.12403	-4.18217	-4.11475	1.77083	0.902029	-0.217468	1.46593	0.700668	1.75048	-0.602373	1.61269	-4.10683	-1.06863	1.38046	1.26746	0.215675	0.233992	1.13355	0.931396	-0.783503	0.362911	1.11618	-5.12638	0.791325	-4.15462	0.586617	-1.66953
P02788	LTF	0.00850533	0.166882	-1.55509	0.340307		-2.28388	2.30502	2.21433	-1.73457	1.69152	2.55404	2.81196	2.50098	2.71625	3.48576	2.34337	1.21909	-0.180387	3.62915	-0.35363	2.63009	-0.0132389	1.49629	1.97979	0.13559	2.09415	0.222012	-2.40674	0.661053	-0.275845	-0.752941	0.363962	2.40289	0.014801	-1.38308	-1.71835	0.786022	-1.2943	2.50438
P07948-1	LYN	0.094149	0.486683	0.325259	1.25289		3.69967	3.12945	2.79478	2.85017	3.37261	3.12956	3.5683	3.34583	2.97245	3.88715	3.29969	2.99235	3.2354	3.57345	3.60448	4.29324	3.48357	3.09007	3.18658	3.11887	3.65745	2.80919	3.86016	3.51606	3.20939	3.83594	4.424	4.30947	2.64544	3.7969	4.73097	4.74076	2.83585	3.0241
P33908	MAN1A1	0.108133	0.49253	0.562834	1.47717		1.71234	1.14641	0.723185	1.65978	2.3803	0.126635	0.0954494	-0.639061	0.540119	0.619133	0.29607	1.25652	0.986609	-0.0326633	2.38944	1.87114	1.85115	1.46026	0.372635	2.73523	1.4354	2.42873	2.67267	1.54912	2.83615	0.644524	1.20525	2.38743	1.87134	0.386683	-0.254683	0.479647	2.57235	2.76709
Q9NR34	MAN1C1	0.288023	0.698592	-0.467225	0.723355		3.64747	2.35496	0.930107	3.25813	3.88329	2.28273	5.06134	2.57037	3.11221	2.42815	2.72347	3.05677	2.23867	3.11181	2.85187	1.61298	2.89359	1.25944	0.245382	0.727556	3.25884	3.83606	2.7775	3.07483	4.94825	2.04274	1.72108	2.72945	0.890795	0.554831	1.58045	1.36059	1.57736	-0.0431404
Q16706	MAN2A1	0.11964	0.523737	0.876926	1.83646		-0.200264	-2.2272	-4.52291	-1.9125	-3.89512	-4.40648	-4.19717	-4.83268	-4.27158	-1.84795	-3.82707	-2.0476	-4.24727	-5.86271	-3.90781	-5.05988	-3.3048	-2.46728	-2.67507	-0.361179	-0.307796	-1.02083	-0.761736	-2.26952	-0.605707	-2.18964	-4.26336	-4.81959	-1.8959	-2.47035	-3.1336	-3.83635	-2.09954	-0.327654
O00754	MAN2B1	0.368405	0.76389	-0.555076	0.680621		-0.608303	0.527853	2.3693	0.243443	-0.734346	3.48621	1.86846	3.05925	2.51668	1.11751	1.08676	-2.51918	0.16939	1.14294	-3.99313	1.64323	1.8903	2.73528	1.63271	0.594679	1.21814	-1.31824	-0.549986	-0.650909	-0.030859	0.795826	2.18876	1.47025	-1.51253	1.0167	-0.394802	3.29853	-1.72668	2.23669
Q66K74	MAP1S	0.979843	0.993406	-0.0146632	0.989888		-2.44821	-0.580616	-1.25129	-1.92359	-0.719669	-0.0116348	-1.59158	-1.1313	-0.383957	-4.36818	-4.40539	-4.45427	-2.54481	-0.735804	-3.3573	0.743305	-5.62796	-4.4591	-4.48677	-2.95918	-2.8869	-2.87382	-2.2162	-2.69237	-0.641762	-0.993002	-1.93571	-4.85073	-3.39237	-1.78322	-0.0615387	-3.39127	-2.92753	-3.12608
P36507	MAP2K2	0.84279	0.939189	0.0879702	1.06287		1.7996	1.34463	-0.3036	1.40057	1.69423	0.27656	-0.786896	-0.905846	-0.721512	-0.0287838	-0.573774	1.5933	0.615681	-1.87605	1.04286	-0.750513	0.869095	0.696165	-0.959738	0.187254	-0.391739	2.15622	2.04875	1.00532	2.5719	0.51856	0.283215	-0.0745716	0.597359	-1.88953	-2.26164	-1.30388	0.865822	-0.760614
P27816-4	MAP4	0.0463191	0.359952	0.830233	1.77797		5.56446	3.97094	3.63749	5.43472	4.34291	3.41567	2.80466	3.19101	3.07042	4.712	4.53478	5.86901	4.45388	4.2014	6.5405	4.55465	4.39105	4.08353	4.80465	4.68012	3.61491	5.49755	6.755	7.16047	5.35657	2.50584	4.97294	5.6285	6.00968	6.25149	3.1989	3.63125	6.14713	4.55132
P27816-1	MAP4	0.678981	0.86957	0.262122	1.19924		-3.01727	-1.92597	0.871695	-1.67787	1.42591	-3.74236	0.398621	-2.07507	-3.93326	-4.24234	-3.75293	0.631912	-1.07785	-5.65246	-0.169731	-0.104095	-0.221004	-2.47929	-4.4508	-0.0669384	0.632254	-1.04165	-1.14426	-1.38075	-0.912489	-3.98853	-2.53729	-0.234118	-0.953876	0.044405	-0.717644	-0.883146	-2.10265	-2.17732
Q14244-7	MAP7	0.223279	0.634968	-0.806816	0.571642		-3.50395	0.478376	-2.2487	-0.106377	-1.10249	-0.986109	-1.18152	1.61964	-3.33927	-1.94402	-5.3299	-3.05868	-3.68955	1.17216	-3.55719	-2.84295	0.52223	0.640398	-5.37693	-3.05794	-4.68569	-0.54994	-1.87811	-4.12505	-1.71124	-2.1133	-1.431	-3.23725	-3.33512	-3.5749	-3.4259	-4.50687	-2.21925	-4.11974
Q3KQU3-2	MAP7D1	0.0858301	0.471845	-1.60494	0.32875		-4.27264	2.28512	1.9328	1.88524	-3.84665	1.5979	2.39553	2.4454	2.90871	-0.137033	2.52226	0.10701	2.10948	1.59008	-5.32827	1.81677	1.6693	-1.92746	1.74125	-0.141592	2.31087	-3.81381	-4.44391	-1.99943	-1.35569	0.687756	2.95158	-3.05557	-0.850729	0.174921	0.735868	3.87391	-5.30835	-0.0020504
P28482	MAPK1	0.0160183	0.221558	0.735096	1.66451		1.88017	1.59092	0.0153427	1.82147	0.609863	0.740091	-0.771544	0.607801	-0.0970516	0.3713	0.745043	1.15969	1.48088	-1.11362	1.61996	1.20294	2.67093	1.03521	0.831764	1.60895	1.99571	2.08711	1.20082	1.16702	1.90754	1.18589	1.86618	1.42693	2.89577	1.25811	0.760185	1.76071	2.44528	1.97926
O15264	MAPK13	0.0010602	0.0437143	-2.03575	0.243881		1.48967	0.0225544	-0.653736	-4.58997	-3.32565	-0.729532	-2.29336	-1.52278	-2.27077	-0.484766	-0.977537	-2.80933	1.37211	2.05354	-3.43507	-2.56417	-1.04529	-0.504871	-4.41023	-3.00777	-1.0082	-2.45852	-3.16958	-0.973377	-5.46556	-3.5561	-2.56367	-4.53128	-3.71421	-3.31886	-3.88116	-3.6755	-3.73222	-4.42646
Q16539-2	MAPK14	0.923983	0.964126	0.0667265	1.04734		3.03817	0.615944	-3.74644	0.0954323	-0.448179	2.92893	1.00989	2.27625	1.92956	-2.48077	-0.822771	0.210049	2.58898	2.36554	-3.07771	-0.697824	-1.91397	-0.087986	-2.71977	-2.0727	-4.07572	-0.045084	-1.60066	-0.948034	0.193193	-0.324537	3.65661	-0.772612	-0.0420647	-0.0385494	0.846376	-1.22162	-1.21385	-0.76963
Q8NDC0	MAPK1IP1L	0.279477	0.691344	0.597347	1.51293		1.48526	1.38307	1.03526	1.22755	0.868307	1.04801	-3.94942	-0.792948	-0.599266	2.17896	-0.155268	-0.149866	-0.90737	1.13504	0.992565	-0.695013	-0.584595	-5.21829	-0.892717	0.675091	1.1559	1.14717	1.01751	0.180162	1.67748	-0.135851	-0.0472851	1.23005	2.0594	-1.31474	1.62281	0.703985	-0.505854	-0.33963
P27361-1	MAPK3	0.885439	0.944545	0.0772191	1.05498		0.316765	-0.426352	0.385998	0.81329	-0.945227	0.460381	-0.556391	-0.590574	-1.50241	-4.1808	-5.67981	-0.703951	-0.853327	-0.330515	0.232351	0.780531	0.0618	2.55848	-0.440386	0.149437	0.868593	-1.7984	-0.375843	-0.830059	-0.651154	-1.87172	0.609669	0.245359	0.454247	-1.53341	1.62136	0.348665	-0.817167	-0.329493
P10636-6	MAPT	0.158767	0.566154	0.946861	1.92767		-4.07663	-2.16888	-5.32678	-3.05439	-2.84003	-1.23045	0.492622	0.67766	0.582342	-1.22083	-3.23714	-2.22495	-0.200167	-5.05131	-0.985973	-2.74706	-1.8415	-0.124903	-4.32346	-5.06136	-4.03567	-3.85184	-1.72846	-1.21987	-3.23664	-0.0760441	-2.67006	-3.29216	-1.45416	-0.870161	0.648485	2.41283	-1.05261	-1.0137
P10636	MAPT	0.191882	0.609187	-0.660255	0.632766		3.63719	3.1163	3.59809	5.77499	9.06204	4.10384	4.66779	4.24524	6.66853	5.24527	4.39907	4.58037	4.66193	4.39194	3.16654	4.12388	2.20605	3.45308	4.48691	3.37025	4.44003	2.93923	2.57108	7.60816	5.03932	4.0156	3.19691	3.638	3.40912	4.17286	2.81183	3.61968	3.83489	2.37864
P29966	MARCKS	1.20106e-07	0	-1.30432	0.404912		4.59424	4.41475	5.44731	4.88165	5.06277	5.20957	4.98088	6.16565	5.41926	5.56346	5.49203	5.18567	5.50125	5.87947	4.80324	5.41508	5.21382	6.90603	4.77932	4.67817	4.7188	3.80946	4.5501	3.50794	3.36255	4.62032	3.84704	4.30171	3.07174	4.20402	3.9353	4.51995	3.5406	4.06178
P49006	MARCKSL1	0.907534	0.955745	-0.134293	0.911116		7.71089	-0.372616	4.63107	5.70106	5.55261	4.08323	-0.022171	4.16259	3.8158	-0.0509491	1.32326	1.10651	4.87076	-1.71475	0.189833	5.24703	9.23659	7.40232	1.66157	5.0612	3.4787	5.56035	4.95419	0.424492	8.7168	2.66455	7.88907	8.11962	5.96053	0.496443	1.0057	-1.48151	0.267885	-1.0873
Q7KZI7-1	MARK2	0.665061	0.863925	-0.220643	0.858183		-3.84777	-2.46741	-1.58059	-0.973339	-5.662	-1.45334	-4.27571	-1.72335	-3.61373	-1.401	-5.40886	-2.1298	-2.5226	-0.677526	-2.2439	-1.91692	-1.82967	-4.43502	-4.95149	-2.12271	-2.27381	-0.424616	-3.05341	-4.28589	-1.86914	-5.15813	-3.07356	-4.28629	-2.77744	-4.07621	-3.67859	-2.1259	-2.40357	-1.25738
O00187-2	MASP2	0.210227	0.632438	-0.400129	0.757791		1.41458	2.72202	3.08453	1.58691	3.58636	3.18928	3.39726	3.41345	3.97011	3.43961	4.14517	1.15189	2.1415	2.30267	3.18687	3.23798	3.52414	4.38181	2.92714	4.08149	2.87291	2.56344	2.3278	2.09408	3.11072	1.6553	2.54885	3.65742	1.13383	1.75136	2.87449	2.60171	3.86339	4.08498
O15021-1	MAST4	0.22388	0.63367	-0.420439	0.747197		1.7275	2.29906	2.56288	1.23717	3.25858	2.7717	2.32374	2.76332	2.02245	3.42091	2.18722	1.28078	2.57994	2.50286	1.49711	2.27955	2.21978	4.05221	1.87978	1.19751	0.974369	0.434278	0.459162	2.01016	1.90928	2.74698	3.57259	1.65816	0.745232	1.96537	3.56784	3.29031	0.18688	1.10706
P43243	MATR3	0.741381	0.905338	0.17625	1.12994		-3.21576	-1.69049	-3.81884	-0.569801	-2.21095	-0.882645	-1.61761	-1.48073	-0.73802	-0.0291576	-2.50282	-0.769693	-0.84709	-4.09441	-1.07029	-2.4878	-4.53117	-4.21624	-3.09852	-1.61692	-1.86283	0.546211	-2.82456	-2.7043	-2.598	-0.490631	-1.46167	-5.12042	0.239655	-0.538742	-2.67953	-4.61898	-0.583883	-1.71074
Q8IYB1	MB21D2	0.920286	0.96285	-0.063043	0.957243		-1.97878	-1.28124	-0.170496	-3.16331	-2.53484	-1.49388	0.0824108	-0.35183	0.644226	-0.413788	-0.905148	-3.24664	-2.16101	-4.74173	0.393101	-2.47295	-3.87024	-2.42749	-1.28822	-2.46247	-4.76309	-5.24704	-4.34845	0.561665	-3.01902	0.452793	-4.43783	-0.659468	-0.17095	-3.12717	-0.361435	-0.185114	-0.988913	-3.18847
P02686-1	MBP	0.0961247	0.48137	0.754375	1.6869		-3.16855	-3.78085	-4.62409	-5.47834	-2.19777	-4.24393	-2.639	-4.03279	-2.575	-1.34228	-4.07633	-1.19119	-2.11453	-3.6719	-2.74636	-1.87568	-1.13461	-0.948923	-1.00309	-3.07301	-3.77582	-0.95743	-1.6687	-0.964792	-3.70243	-2.14367	-2.19583	-1.66748	-2.07778	-1.08862	-3.59549	-4.40257	-1.33648	-1.34531
P40925-3	MDH1	0.610363	0.844178	0.357519	1.28122		-2.17231	0.354219	-3.40128	-1.2211	0.376554	-2.75717	-4.42359	-4.86792	-2.27414	-2.68571	-4.35974	-0.47724	-0.933573	-4.00469	0.0543461	-0.0123158	0.241041	-1.69659	-1.91949	0.645571	0.128252	-0.246447	0.158184	-0.227261	0.0932426	-4.76729	-0.580894	0.0107117	-0.677744	-2.06038	-4.98795	-5.32259	0.40432	0.933296
P51608	MECP2	0.377913	0.765658	0.521041	1.43499		-3.36756	-4.0483	-1.26539	-3.0311	-4.47398	-1.3342	-0.996008	-1.61043	-1.65349	-4.1794	-1.36101	0.599504	-1.95741	-3.6099	-2.18503	-2.42823	-3.03766	-3.60521	-4.4809	-2.77708	-2.51109	-1.45152	-3.73113	-1.53607	-0.0447254	-1.05973	-4.06343	-3.9923	-0.12611	0.723429	1.0211	-5.21864	-4.32088	-2.43026
Q7Z7M0	MEGF8	0.308843	0.716693	0.304129	1.23467		2.38547	1.8687	1.46665	2.68765	3.18502	1.65631	1.11368	1.31347	1.40792	2.11693	1.51475	2.67244	1.89816	2.36698	3.03795	3.71274	2.35091	1.79263	2.35711	3.2125	2.12351	2.81229	3.31537	2.08556	2.03048	0.340321	2.87829	3.4526	2.37457	2.28566	1.33433	2.01998	3.40015	4.24975
Q9NQ76-1	MEPE	0.644177	0.861158	-0.216938	0.86039		-4.07693	-2.95809	-1.02864	-2.64918	-2.59339	-2.62747	-1.22172	-0.892805	-3.00086	-3.37586	-3.47758	-5.8338	-0.658094	-3.63087	-4.23523	-2.24633	-0.487755	-1.33098	-3.42157	-3.64956	-4.12993	-4.55433	-3.76286	-4.17305	-2.17444	-1.24803	-3.33904	-1.07615	-3.32104	-2.55932	-1.35464	-3.29536	-3.35555	-4.21812
O60291-1	MGRN1	0.392702	0.771492	0.50806	1.42214		0.29933	-3.44406	-1.38421	-5.70547	-2.26596	0.0448627	-2.68947	-1.48074	-0.979576	-0.300512	-3.28279	-3.88315	0.521805	-1.28182	-3.45445	-5.03879	-2.91559	-3.16592	-1.82261	-5.09731	-4.01455	-0.488354	-1.95616	-2.42697	-3.80377	-0.974575	-1.9102	0.119978	-4.18017	-3.77014	-0.811525	-0.998964	-2.78517	-1.19171
Q7RTP6	MICAL3	0.675858	0.868429	-0.213073	0.862698		-2.72236	-1.57549	0.074337	-3.27353	-1.30103	-0.448709	-1.60066	-1.93007	-4.46484	-1.9334	-4.65667	-1.29098	-2.6988	-2.04341	-1.44821	-0.156277	0.338913	-0.073885	-2.16467	-0.410847	0.690531	-0.120777	-0.350821	-1.51044	-2.89868	-3.90964	-3.53297	0.0390244	-0.085022	-1.44001	-2.7244	-1.54654	-3.09849	-2.0755
Q8N3F8	MICALL1	0.0212225	0.251964	1.19314	2.2865		-1.475	-0.55064	-3.00696	-0.409128	-0.204493	-0.369967	-1.68483	-2.42653	-5.04975	-0.834686	-1.98478	-0.560469	-0.893738	-1.49458	-1.21473	-0.574696	-2.01468	-4.93857	-1.73341	-3.88031	-3.40729	0.616358	-0.977448	0.316454	0.775661	-0.651237	-2.06072	-3.27997	-1.33636	0.374453	-1.85196	0.00953865	0.866426	-1.25325
Q8IY33-2	MICALL2	0.842939	0.938438	-0.0607771	0.958748		-1.6348	-1.93139	-2.35053	-1.27809	-0.45042	-1.75958	-1.98852	-1.62853	-2.34391	-1.99278	-3.24354	-2.84242	-3.40501	-3.6765	-2.24669	-1.66791	-0.558334	-1.35339	-3.13626	-2.09557	-2.15015	-2.08886	-1.68584	-3.19603	-0.978178	-2.01916	-1.79051	-0.624725	-3.42891	-3.23949	-2.30848	-1.81728	-1.56553	-3.12074
Q8N4C8-1	MINK1	0.0885186	0.474622	-0.484349	0.714819		3.40367	3.6657	3.67451	3.11448	2.80576	3.70949	4.59053	4.73949	4.96769	4.0826	4.37766	3.01493	2.83868	5.12298	3.31409	2.64118	2.91043	2.25004	4.26219	2.81402	5.12909	2.8714	3.10403	3.84726	2.55397	3.72786	2.86668	2.5854	3.20227	3.65205	3.20177	4.42163	3.02852	2.57301
Q9UGB7	MIOX	0.105492	0.491048	0.769915	1.70517		0.483658	-0.500446	-4.57959	-0.448429	-1.46569	-3.99693	-2.05936	-2.48935	-3.20297	-2.1129	-1.22583	0.134995	-1.95522	-4.77837	-1.04325	-1.26317	-0.96228	-0.609695	-1.88802	-0.914639	-1.29007	-1.11139	-0.509745	-0.499971	0.611467	-1.2698	-2.30096	-1.23323	0.340311	-1.4895	-3.45634	-0.627903	-0.752207	-0.0812836
Q8WV92	MITD1	0.191756	0.613546	-0.539351	0.688081		0.861839	-0.644175	1.53049	0.383028	0.788637	3.75116	2.44494	3.78511	1.5669	1.55968	1.86806	0.376331	0.833643	1.89576	0.0562363	2.00675	1.88906	1.74023	2.43528	-0.430525	-0.0449429	-0.372868	-0.0446205	0.340191	0.914505	0.944691	2.81451	1.90195	0.181406	1.31834	-0.0101604	2.47086	-0.278625	0.546156
P55196-4	MLLT4;AFDN	0.0149245	0.215341	-0.859184	0.551264		1.96375	3.62579	3.69119	3.67681	1.00421	2.23265	3.68635	3.80977	2.7568	4.29674	3.38148	1.90535	3.07261	4.71893	1.65901	3.76428	3.01775	0.991686	4.17371	2.23733	4.00206	1.52579	2.80145	1.63177	2.20335	2.42371	1.80166	2.80321	1.42644	3.1643	2.4661	3.05532	1.63153	1.30965
Q9BV36	MLPH	0.100845	0.480734	-0.769743	0.586522		4.52345	1.79564	4.18625	2.5148	3.39029	3.74589	3.35655	4.13887	3.66855	4.15688	4.22739	1.46393	2.96972	4.90212	2.55775	0.145697	2.93837	2.52829	4.35913	1.53255	2.08324	2.03973	2.09394	0.581736	1.95922	2.72898	3.49323	2.77848	-0.346699	2.32932	4.74781	4.26335	1.11183	2.56525
P08473	MME	0.00505266	0.121071	0.541972	1.45596		5.89812	6.35081	5.03821	6.0397	6.1566	5.8882	5.42218	5.09531	5.34428	5.76883	5.78325	5.91077	6.70904	5.81727	6.3001	6.04514	5.35123	5.15938	6.44019	5.60776	6.19491	7.26916	7.1467	6.45314	6.29668	5.66114	5.82264	6.21271	6.42443	5.4914	6.68916	6.15814	7.19888	5.94418
Q7L9L4	MOB1B	0.190991	0.614238	-0.400855	0.757409		4.24321	1.1245	3.25423	2.64921	2.64326	4.33548	4.20754	4.44978	3.84315	2.96418	3.14822	2.24442	2.96781	4.0462	2.38168	1.59962	3.14107	1.82247	3.30409	1.82829	1.93239	2.21376	3.07392	2.365	2.53339	2.29497	2.80717	2.3468	2.80103	2.41818	1.968	4.02006	2.57755	1.83099
Q7L1V2	MON1B	0.268051	0.682353	0.690179	1.61348		-2.07917	-2.20821	-0.858755	-1.8364	-1.01556	1.7612	0.202406	-1.01943	0.10545	-1.07862	-3.97816	-0.764446	-4.72869	-1.90113	-0.222836	-1.8868	-4.93089	-3.74704	1.38336	-1.06839	-3.37379	-0.693453	-1.52736	0.553391	0.992846	-4.27832	-0.0200901	-3.27814	0.0439396	0.600636	-0.723885	0.100107	-2.42723	-0.950926
Q8N3R9-1	MPP5	0.887675	0.941681	0.0862645	1.06162		-4.98672	-3.19536	-4.45967	-1.83072	-3.58805	-0.136553	-0.0194702	-2.04707	0.712597	-2.57039	-0.49955	-0.614332	-0.73583	-1.55504	-0.662962	-5.49419	-2.42394	-3.6865	-0.496664	-0.20437	-1.12502	-0.834404	-1.03862	0.266985	-0.924015	-3.7715	-3.97198	-3.6507	-1.83744	-1.34882	-4.33607	-1.74327	0.325138	-0.540413
P25325-2	MPST	0.589443	0.842415	-0.166424	0.891049		2.20608	2.59781	0.936703	3.24551	2.45904	2.51581	0.727808	2.37017	1.97767	2.96091	0.747807	2.25342	3.26287	2.23152	0.858883	2.33348	2.62222	2.46556	0.954922	2.52851	3.01877	2.88462	3.08342	1.18849	2.504	1.30326	0.756609	2.73264	1.60841	3.16276	1.28612	0.671869	3.07113	1.61085
P26038	MSN	0.355101	0.757458	0.507606	1.42169		-1.10316	0.781971	0.0296898	1.46841	0.793352	-6.32218	1.12805	1.13939	1.31131	0.887594	-0.507519	1.04023	0.12484	1.96653	0.972523	1.94443	0.482567	0.251614	1.13283	1.02633	1.26457	0.629309	0.159361	2.55297	-0.152018	-0.191875	-0.414515	1.39461	0.484739	1.06018	3.51444	0.408966	1.82295	1.4047
Q86UE4	MTDH	0.32456	0.730689	-0.48718	0.713418		1.2661	2.07085	2.13478	1.25883	-0.325994	1.39668	2.29157	2.38035	0.828041	0.725164	0.644115	2.82962	0.85088	1.75019	-0.827478	1.2719	1.05304	0.603474	1.99633	1.6209	1.00163	2.64858	1.56245	1.11009	-4.75546	1.23521	0.542063	0.416693	1.39247	3.69497	-0.219484	0.753828	0.644215	1.2445
P42345	MTOR	0.804271	0.929045	0.161386	1.11836		3.71332	4.31836	4.22462	5.07372	3.97508	2.13387	-4.6833	2.11586	0.911232	2.63982	1.92271	4.98893	4.42111	1.65158	3.63434	5.59785	3.71082	4.00327	1.73828	4.25465	4.33635	4.11539	4.13222	3.89877	4.42504	2.54078	2.56031	3.48398	3.93222	2.80392	1.13165	2.23461	3.26201	3.61864
P15941	MUC1	0.728045	0.901393	0.100284	1.07198		5.87999	5.03388	5.9161	5.46034	4.97692	5.21229	5.36065	6.01302	5.07116	6.34016	5.81301	4.5386	5.73313	6.59757	3.81013	5.51318	6.09051	6.26806	4.93308	5.58396	6.22618	4.89559	4.85306	4.841	5.24656	5.81311	5.71828	5.87244	4.36924	7.0757	7.042	6.53449	4.21421	6.86778
Q9H3R2	MUC13	0.529372	0.823582	0.228775	1.17184		-3.00887	-1.25799	-3.37965	-1.31014	-4.66582	-5.353	-4.15841	-3.08655	-1.76605	-3.5898	-4.54917	-2.86132	-3.35952	-1.9753	-4.29229	-2.16549	-3.30461	-2.70405	-2.47306	-3.04387	-2.00286	-2.94329	-2.31252	-4.87851	-2.67816	-2.53594	-2.69333	-2.0655	-2.11584	-2.82372	-1.91433	-3.65908	-2.40969	-3.8056
Q14764	MVP	0.000548837	0.0309474	2.20516	4.61125	+	-1.47655	-4.2095	-5.21192	-4.74616	-0.749069	-0.783585	-1.72572	-4.09571	-2.20577	-4.40888	-5.05089	-2.127	-2.22711	-0.373142	-2.34845	-3.63163	-4.84595	-0.946861	-2.56388	-4.5596	-5.77759	-0.619627	-0.853262	-0.817276	-1.88105	-2.07611	0.00306702	-1.2965	0.14369	-2.21733	3.40804	-1.77716	-1.79638	-1.21231
Q9NR99	MXRA5	0.595544	0.844307	-0.185958	0.879065		3.41915	1.60001	3.45245	2.10725	3.16289	3.65573	3.43187	4.08101	3.85363	3.47316	3.75756	1.72149	2.22539	3.25118	2.1714	2.06257	5.33582	3.20948	3.23608	3.11359	2.56338	1.52868	1.76706	2.8357	3.18812	3.0389	3.06082	2.83158	2.36007	3.84048	5.74489	3.23747	1.38583	2.92991
Q9BRK3	MXRA8	0.232959	0.64489	0.936268	1.91357		1.33978	-3.31416	0.242699	-1.84975	0.122196	-2.75839	-4.36103	-4.34456	-2.92875	-3.69736	-5.68491	-4.05384	-3.39547	1.43355	-0.162571	-0.778822	-0.0891514	1.45034	-1.07995	2.13277	0.648973	-3.69757	-2.20027	-1.8396	1.75946	-1.78463	0.139301	0.707476	-0.980024	-2.80864	0.317493	1.07282	-0.609684	2.82537
P35580-2	MYH10	0.794241	0.927795	-0.121171	0.919441		3.09365	0.517548	0.533934	1.34956	-2.89351	-3.36318	1.55642	0.0755005	-0.679485	1.22149	-0.38756	0.972841	-0.541348	0.405592	1.75308	0.198126	0.466721	-0.504124	-0.496742	0.781221	1.38245	0.694578	0.178856	-0.0931416	0.0718288	-2.51477	0.418499	1.2592	1.09527	0.441891	-0.117777	1.25064	-0.833645	-0.0576839
P35579-1	MYH9	0.258966	0.672118	-0.589444	0.664599		1.99777	1.02248	2.94126	1.59341	0.978708	4.2571	3.3325	5.22952	4.02499	3.16746	1.35258	2.39375	2.47174	3.8942	2.14755	3.2486	2.74078	5.31882	3.73367	0.579308	2.23434	1.08715	-0.456633	2.88443	2.32638	2.83985	3.58197	1.63488	0.222218	2.46885	5.50054	4.20195	1.16855	1.19077
Q15746-4	MYLK	0.00129152	0.0499355	-1.91436	0.26529		2.29527	1.03461	1.72586	1.15475	0.941862	2.19508	1.92252	2.97467	1.16851	2.47574	0.774809	-0.778231	1.44171	2.20294	-0.0818901	0.139502	0.000236511	1.47777	0.752018	0.318611	1.24499	-0.0601368	-1.87053	-4.83857	-0.54883	0.780279	-4.55337	0.277222	-2.73424	0.75075	1.84028	1.77791	-0.557911	0.562784
Q92614-1	MYO18A	0.481331	0.808337	-0.423401	0.745664		-1.95356	-1.68035	-3.40718	-0.744511	-2.90021	-4.41243	-3.08385	2.21849	-3.13019	-3.99384	-2.08278	-0.116529	0.733191	-3.25493	-0.488926	-1.25133	-0.562336	-1.28175	-1.98368	-2.2274	0.484259	-2.15699	-1.44337	-0.459328	-1.61377	-5.10157	-3.01423	-1.40763	-1.15455	0	-2.0932	-0.429008	-2.81714	-5.55429
Q12965	MYO1E	0.106625	0.49248	0.525003	1.43894		-0.6959	0.827982	-0.059742	-0.0601768	-1.6209	-0.0484123	-2.12821	2.01955	-0.0758743	-1.10198	-1.60346	-0.24465	-0.742996	-0.600323	0.452745	0.105211	-0.765623	0.337	-1.23014	-0.445934	-1.2075	-0.454681	0.208042	0.657068	-0.222641	-0.723017	0.76557	0.294119	-1.46466	-0.652092	0.859421	1.61003	-0.22352	0.668484
Q13459-1	MYO9B	0.447193	0.799505	-0.357688	0.780414		-2.59358	-2.1439	-4.24087	-2.72817	-2.86208	-2.68031	-4.36804	-3.19927	-2.88703	-3.02378	-3.81117	-2.22858	-2.8765	-4.04255	-1.74853	-4.85983	-4.29644	-3.72955	-5.31166	0.636499	-2.24162	-2.55671	-3.10274	-1.6567	-5.00923	-4.39464	-4.90974	-3.82925	-1.6862	-5.88108	-3.88011	-2.88218	-1.66823	-3.57792
Q01538-2	MYT1	0.125869	0.53247	-1.05604	0.480952		1.19537	0.930714	2.15143	-0.127913	-1.43327	1.67455	1.73701	0.21106	0.577629	1.16508	1.25249	-1.38389	1.77924	1.98952	-3.58811	-3.7829	-3.64927	0.457396	-0.170551	0.236115	-0.744831	-0.522549	-0.142794	-1.1942	-0.826496	-0.667807	-1.71919	-3.57786	-6.08735	-0.336962	1.06692	1.58598	-1.35664	0.345673
E9PAV3	NACA	0.606765	0.845566	0.416176	1.33439		-2.44224	-4.98296	0.925001	-3.35447	-3.65881	-0.134281	-1.29716	0.885592	-0.362307	-2.65759	-6.4976	-0.149399	-4.00469	0.978596	0.560453	-3.07358	-3.73185	0.64481	-0.460854	-5.09578	-3.63031	-2.86715	-5.10311	-0.33942	-2.37819	-1.00754	0.494244	-4.48361	-0.101879	-0.579317	-0.698832	0.921425	-5.09493	0.933712
Q9UJ70	NAGK	0.658361	0.860587	0.164183	1.12053		1.48233	1.92786	2.00879	2.39443	2.31744	2.79317	0.27195	1.1066	0.584248	2.50985	2.01954	1.4458	-0.949509	2.99157	1.63052	0.0233612	1.19899	1.81417	0.825243	-0.236183	-1.09372	-0.217943	2.13989	0.712034	1.90415	2.07784	1.79522	1.42343	2.00875	0.159008	2.00153	2.22776	1.13198	1.52614
P54802	NAGLU	0.0545282	0.380452	1.2365	2.35626		-4.32003	-1.73314	-0.906315	-5.3681	-3.32099	-4.30353	-5.01912	-3.6818	-5.58292	-1.76587	-5.40485	-0.809765	-1.62324	-4.20829	-2.68283	-1.09122	-2.38611	-3.03966	-0.957106	-1.91011	-0.478373	0.233999	-0.97419	-3.60394	-0.647917	-1.28219	-4.03701	-2.428	-4.06738	1.21928	0.106695	-4.19931	-1.62838	-0.127333
Q99733	NAP1L4	0.00554701	0.1236	1.23592	2.35531		0.907187	0.383003	-0.216681	1.07226	0.280592	0.607924	0.711111	0.7633	0.839506	-0.162951	-0.230839	1.90214	0.750523	-2.10471	1.07904	-0.0614681	0.926271	0.738571	1.5847	2.24634	1.37405	2.15521	1.68831	6.38509	0.97023	0.598997	1.45763	0.134211	2.40816	1.51659	2.45057	1.10714	1.34574	2.13798
Q6XQN6-1	NAPRT1;NAPRT	0.818401	0.932498	0.187221	1.13857		1.11785	1.90932	0.764729	0.943514	-4.69012	-4.11895	-3.37554	-4.92099	-4.52393	-1.74704	-3.86666	1.03391	-0.107639	-2.06426	-4.48198	-1.90127	-3.70527	-2.34841	-4.30732	1.68989	2.72726	-0.414139	0.930742	-1.50455	-3.17968	0.693048	-2.95851	-3.22412	-2.3324	-3.68726	-2.85493	-1.57972	-0.423054	0.699511
Q6ZNJ1-1	NBEAL2	0.47159	0.805056	-0.343691	0.788023		-0.582514	-1.01526	-0.359072	-0.746107	-0.487703	-1.26439	-0.292908	-1.22024	-2.13707	0.638889	-0.816877	-2.19358	-4.0477	-1.29204	-0.442747	-3.01491	-0.95459	0.781517	-1.51759	-1.48713	1.26186	-1.89478	-0.693855	-1.04779	-4.15704	-2.58824	-0.114119	1.2864	-3.65046	-0.266443	0.10368	-1.07551	-1.70163	-1.78593
Q6ZVX7	NCCRP1	0.638629	0.857002	-0.24418	0.844296		0.0363674	0.460737	1.5284	2.27111	3.53382	1.05203	0.32662	0.342123	0.813816	0.93549	1.50422	0.844288	1.09856	1.08812	0.526699	0.0156898	-0.321941	-0.163389	-0.103653	0.187796	-0.0658188	-0.787766	1.88385	-0.718483	2.01616	3.45857	-0.357714	-0.0362549	-4.77319	-0.0851231	2.0181	1.57037	2.10415	0.382715
P14598	NCF1	0.569328	0.833185	0.175686	1.1295		-4.36279	-2.9827	-3.75829	-3.51871	-3.90895	-2.89004	-2.79639	-5.21199	-5.45059	-3.52503	-5.00653	-4.08971	-4.57887	-2.03358	-4.19592	-3.34391	-4.23694	-4.34658	-2.44948	-2.41744	-3.55952	-3.99652	-3.3288	-3.70843	-3.75565	-2.38622	-2.86263	-3.13875	-4.14274	-4.09966	-2.53173	-3.21327	-4.54745	-4.70098
P19878	NCF2	0.397249	0.767378	-0.603342	0.658227		-2.54021	1.28843	-4.43307	0.493397	-2.26557	0.0311222	1.14281	-0.33313	-1.99901	-2.79863	-0.433817	-4.6403	-3.0059	-4.5764	-2.54576	1.65239	-1.58042	0.298807	-2.24537	-1.71354	-4.28651	-3.9804	-5.27028	-0.643003	-3.36967	1.88063	-1.49513	-0.0447254	-3.78915	-2.03356	-3.226	-3.84627	-2.79702	-0.580246
P19338	NCL	0.138874	0.541329	-0.445133	0.734517		1.70449	1.32931	2.14385	2.04382	-0.0118732	1.73452	2.88744	1.67255	2.19646	2.19484	1.44612	2.37553	2.25461	2.54773	1.10019	1.07805	0.363113	2.30765	1.63152	1.6515	2.03776	1.90462	0.941624	-0.200075	0.623163	1.62531	1.25574	0.0409031	1.08528	1.51323	3.81985	1.92307	0.676342	1.71657
Q8NI08-2	NCOA7	0.234223	0.646879	0.933783	1.91028		-2.66352	-1.35086	-4.63173	0.420855	-5.07916	0.581871	-3.19034	-0.0237579	0.142282	0.436157	1.07778	-1.50484	-5.38686	0.422695	-4.04712	-0.185814	-0.3743	-4.4646	0.663786	-3.93375	-2.22796	-4.24935	-4.72483	0.459152	-0.641319	0.654623	0.687574	-1.53163	-0.600552	0.207378	2.51265	1.59744	-2.28727	-1.80894
Q92597	NDRG1	0.188434	0.614341	-0.363123	0.77748		5.02431	4.85938	6.36659	5.33735	5.72654	5.28532	5.12387	5.9836	5.29202	5.89229	5.5077	3.71684	5.56223	6.68054	4.01174	5.51651	5.75086	5.94152	5.37262	4.38766	5.74016	4.0229	4.62133	4.6001	4.9285	5.2758	5.4629	4.73912	4.32931	5.03635	6.90182	6.49834	4.33387	4.53074
Q9UN36-1	NDRG2	0.425746	0.78411	0.252113	1.19095		-1.19185	1.19085	1.41638	0.526234	0.579584	2.18124	0.516991	1.30027	0.872004	1.30917	1.1453	0.865088	0.571581	2.50185	-0.162254	1.91958	1.96618	2.18811	1.34238	0.942936	0.887308	0.0305767	1.6436	0.997561	1.67097	1.35938	0.837099	-0.181211	0.598949	3.12503	2.85871	1.60548	1.19666	1.69161
Q96PU5	NEDD4L	0.119921	0.523048	0.236883	1.17844		2.35262	2.97111	2.32727	2.30769	2.42177	2.09614	2.94579	2.55038	2.67315	2.6171	2.98485	2.84604	2.42129	3.0133	3.20913	2.35067	2.94266	2.45495	3.10833	2.38426	3.05251	2.6695	2.73792	3.01322	3.31639	3.0414	2.56036	2.51847	3.1415	2.83031	4.41543	2.51728	2.73714	2.26642
Q8TD19	NEK9	0.770718	0.920119	0.201946	1.15025		3.32588	0.607244	-2.66897	0.694742	1.78515	-3.01531	-3.82529	-1.0954	-2.5289	1.13391	-1.66674	2.28411	1.03125	-0.619995	1.14222	0.990763	0.889668	2.27255	1.28502	1.7791	0.878071	1.22061	0.959463	2.36409	1.76944	-0.964968	0.381071	2.79968	2.25653	-1.99122	-3.66459	-1.23658	1.58777	0.0405674
Q99519	NEU1	0.0980085	0.48338	-1.07356	0.475144		-2.48774	0.878084	0.523251	0.47238	-2.0358	-0.689188	-4.91806	-3.2133	-3.69733	-4.13489	0.160107	-4.846	-5.26117	-5.49374	-2.20494	-3.65377	-2.40723	-2.40298	-3.18521	-4.24412	-5.06041	-4.9002	-3.8461	-3.76189	-3.28042	-3.73714	-4.03831	-5.89259	-3.18579	-4.99778	-2.32217	-5.25543	-3.46271	-1.11992
P35240-1	NF2	0.920519	0.962233	-0.0443515	0.969726		-5.2331	-4.01036	-4.47652	-2.35471	-3.31721	-4.64185	-3.30927	-4.40153	-4.54407	-3.78928	-1.9933	-1.20918	-2.4977	-3.55021	-1.58863	-3.89261	-3.63002	-4.78081	-1.23908	-4.45897	-4.55706	-4.60123	-2.38184	-0.921562	-2.56553	-4.33285	-4.2938	-4.75841	-5.19766	-2.03654	-4.83951	-3.29941	-3.73472	-3.09831
Q8NET5	NFAM1	0.435517	0.790308	-0.574653	0.671448		1.65859	0.000694275	0.730812	0.307016	0.220554	2.56713	0.363506	1.67776	0.63064	1.25465	0.550867	-3.83001	1.17554	1.62157	-4.76793	1.11627	1.30199	1.32743	-4.09591	-0.295149	1.41173	-1.22631	-0.00831795	-2.24532	-0.221006	1.36336	1.70428	1.22374	-5.1776	-1.0622	0.858664	2.73169	-3.01423	0.653257
O00712-4	NFIB	0.887149	0.942829	-0.0506101	0.965528		1.44929	1.59577	1.41584	1.79015	2.96287	1.36023	0.735231	1.97847	1.68687	1.73595	1.23843	0.516863	2.38905	1.51271	1.82241	2.92293	2.6335	3.57507	1.08574	4.20076	2.43421	1.01376	2.19796	-0.10261	2.53161	0.987106	1.93557	2.96008	1.5582	0.439964	1.97035	2.21472	4.06733	2.97519
Q16649	NFIL3	0.681744	0.871904	0.216555	1.16196		-4.16613	-3.70284	-2.04934	-5.62651	-3.36999	-3.25018	-0.907909	-3.59785	-3.0906	-2.54676	-3.18101	-2.41571	-4.92816	-0.71244	-4.88628	-2.12757	-2.18229	-3.29518	-2.44648	-6.07838	-1.87155	-2.68995	-4.51775	-4.4051	-3.08695	-2.01438	-1.66025	-2.45474	-5.76697	-4.89259	-0.857763	-0.668056	-1.71707	-3.5785
Q8N4C6-4	NIN	0.0967074	0.480687	-0.663188	0.631481		5.17941	5.69323	5.98888	5.10057	4.6209	5.43394	4.10696	5.40199	4.21378	5.80432	4.94234	2.80733	5.24634	5.47991	1.71425	5.52713	5.72716	5.65084	4.18456	4.81038	6.09162	3.72304	5.06036	2.63563	4.45285	4.75651	5.54509	5.26014	2.07169	4.15057	5.04297	5.70192	2.99857	4.19045
Q9Y2I6-1	NINL	0.934379	0.968796	-0.0644062	0.956339		-0.959652	-0.731649	2.47705	0.806007	-1.05965	2.77459	3.13883	3.7756	2.13883	-1.00295	1.41882	-1.3024	-5.00504	1.79337	0.40625	-3.41278	-1.76647	0.704857	2.05312	-0.695276	0.128561	-1.06041	-1.878	-0.581144	-0.698654	2.54606	-0.74012	-1.75179	-1.14091	1.93644	1.02749	4.88505	-2.42522	2.56014
Q14978-1	NOLC1	0.0596794	0.399299	-1.28072	0.41159		0.79364	-5.88376	1.05246	-0.0717888	1.29994	3.32264	1.01027	2.28579	0.948627	0.907429	0.509583	-0.761766	0.793812	3.77495	-2.11576	-0.722277	0.0833683	-0.275343	1.00474	0.0181103	-0.473301	-1.57297	-1.20491	2.64057	-0.130653	-1.68884	-1.18796	-3.44018	-3.92996	-1.39792	0.272314	0.320133	0.106464	-0.791756
O00567	NOP56	0.00338161	0.0872	-1.51582	0.349697		-2.83271	-1.27851	-0.991556	-1.00032	-1.72782	-3.74831	0.181501	-0.128521	0.36521	-0.0658913	-1.01998	-1.58241	-2.72395	1.07803	-2.40001	-1.04542	-3.21731	-3.35248	-0.199537	-2.1518	-0.0223522	-0.815641	-2.36717	-3.84627	-3.45266	-4.46288	-4.38392	-4.69608	-1.37794	-1.06003	-2.03907	-1.77613	-3.28259	-3.39454
P35228	NOS2	0.454358	0.801915	0.328465	1.25568		-3.28639	-4.28291	-3.58611	-4.38201	-3.50416	-3.06898	-3.88301	-1.07079	-3.40787	-4.89948	-4.35556	-4.52349	-3.25248	-5.22251	-3.79378	-4.76592	-4.44997	-4.45686	-1.31241	-5.48635	-4.52256	-4.16851	-5.27541	-4.01178	-3.3594	-1.62424	-3.81599	-4.30214	-5.1776	-3.16829	-2.92534	-0.15653	-4.53943	-3.66607
Q9NPH5-1	NOX4	0.0561554	0.380796	-1.17459	0.443011		-1.34443	-2.9679	-1.10979	-4.79954	-0.985765	1.30022	0.358845	1.61277	0.591949	-1.01283	-1.05316	-3.83449	-1.31758	-0.790697	-3.56516	-0.445364	-0.795172	0.46591	-0.467268	-5.01312	-1.58803	-4.63777	-2.84634	-2.80272	-2.80453	-1.83812	-0.217642	-0.810776	-3.86191	-1.99612	-4.34447	-0.489836	-2.61927	-2.56619
Q9NQX5	NPDC1	0.140361	0.545201	-0.945299	0.519322		-1.78872	-2.18286	-2.25951	-3.60651	0.562824	-0.278172	-1.09937	-3.785	-1.30945	-0.0656528	-0.782749	-4.94586	-2.65124	-1.30905	0.576895	-1.48992	-2.89673	-3.46944	1.74946	-1.57787	-3.40908	0.147974	-4.73324	-3.87189	-1.06842	-3.99669	-1.84103	-1.53979	-4.58666	-5.20756	-2.14029	-0.637894	-0.314644	-4.79563
P06748	NPM1	0.736082	0.903173	-0.197111	0.872296		-5.02376	-3.20814	-0.918846	-3.18112	-4.36155	-1.01875	-0.0836239	-1.7096	-0.659925	-1.86371	0.522381	-1.83956	-2.79764	-0.892216	-4.54216	-3.05476	-3.66513	-3.20927	-1.14575	-4.48961	-3.24727	-5.26011	-4.28982	-2.73783	-4.10147	-4.09606	-1.76547	-2.13482	-1.98248	-1.16857	-0.312744	-2.42731	-4.12317	0.643591
Q9UHY1	NRBP1	0.366693	0.764455	-0.355368	0.78167		-1.85044	-1.15701	-2.01799	-1.13243	-1.23711	0.506723	-1.75826	-1.50521	0.475811	-1.26926	-2.9984	-0.589712	-0.676542	0.74305	-0.378935	-0.835827	-3.41428	-0.358025	-1.48623	-1.98423	-1.02079	-0.326611	-1.56508	-1.44306	-1.24742	-0.739258	-0.934015	-5.14362	-0.560326	-1.36802	-1.75061	-1.66726	-1.55045	-1.14722
Q96L73-1	NSD1	0.597438	0.84595	0.233781	1.17591		-3.97065	-3.10194	-3.59322	-3.18642	-2.90138	-2.45281	-1.63306	-2.61933	-1.98244	-2.48061	-1.14944	-0.970308	-3.16728	-2.72232	-0.809803	-1.37991	-2.96455	-4.23147	-1.83274	-5.98305	-2.22616	-2.17562	-2.521	-1.66957	-4.05123	-0.744949	-1.12612	-4.80044	-2.21186	-3.25707	-1.90422	-1.41075	-1.24341	-4.1144
Q02818	NUCB1	0.851433	0.937687	-0.0762443	0.948524		3.43094	3.22223	3.32253	3.26461	1.81298	3.55146	2.57677	3.60356	3.29359	3.96132	3.19765	0.423128	2.9174	3.95171	-0.858473	3.65453	3.9904	4.0518	3.57271	2.30191	3.31921	1.78267	2.76526	0.879965	3.3344	3.96186	4.21179	3.03886	1.82671	3.28851	3.53856	4.13616	2.07769	2.89525
Q9H1E3	NUCKS1	0.259246	0.671392	-0.345143	0.78723		2.11328	3.92032	2.27575	2.01339	2.45437	2.68733	4.12866	2.09174	3.04416	2.44788	2.89349	3.82361	2.86273	3.84258	2.2582	2.90637	3.43374	2.94393	3.07277	2.35494	2.56333	2.18647	1.85274	3.40815	-0.123806	4.10684	3.10552	1.69426	3.27591	3.86607	2.44412	1.74561	2.54288	2.63333
Q9Y266	NUDC	0.712562	0.892406	-0.232322	0.851264		0.833136	-2.0226	-0.431839	-3.40344	-3.53542	-2.12253	-4.53053	-1.50773	-0.787855	-5.01239	-0.084507	-1.87203	-6.38333	0.0913162	-4.2136	-0.753687	-3.9638	-3.78419	-0.777479	-1.69936	-4.56636	-0.909267	-4.51889	-2.18037	-4.05129	-2.4658	-1.97192	-2.02406	-3.07979	-3.21796	-2.72021	0.159401	-4.85258	-2.46683
Q14980-1	NUMA1	0.927476	0.965707	0.0393514	1.02765		-1.7389	-0.939178	0.0339489	-1.478	-0.0288334	-0.568815	1.46793	-1.93364	-0.359808	-0.238642	-0.337523	-1.63392	-2.16881	-0.731724	-2.6231	-1.69543	-4.44466	-0.16853	-3.10452	-1.06192	0.159414	-0.359554	-0.342516	-2.24794	-0.477919	-1.20531	-0.593439	-2.53427	-1.35202	-1.69664	0.948753	-0.138086	-1.57421	-2.52151
Q5VST9	OBSCN	0.26529	0.680268	0.718759	1.64577		-3.73246	-1.38168	0.00580978	-1.4497	1.00839	-4.60338	-2.27858	-2.98442	-1.59847	-1.64567	-2.21057	-0.540495	1.24761	-0.958296	1.26719	1.81456	1.93115	1.06531	-0.908144	1.57515	1.7859	0.330387	0.805237	-0.624935	0.769987	-2.57565	2.36845	2.70127	0.694815	-1.24209	-1.65719	-0.398726	0.989084	-0.611086
Q9NZT2-1	OGFR	0.454904	0.801694	0.522848	1.43679		0.19562	-3.57081	-0.930439	-2.99321	0.511026	0.500006	-1.64056	0.965448	2.01478	-0.189302	0.547482	-1.32236	-3.62171	-0.297886	-1.91815	-4.10981	-0.12867	-0.544443	-0.719109	-1.43324	-1.01735	-2.30858	-1.37557	-2.36431	1.33774	0.14156	-1.51847	-4.84153	-1.31077	0.975983	4.66652	1.87315	-1.8102	1.1346
Q6UX06	OLFM4	0.638463	0.857719	0.322107	1.25016		-3.57326	-4.5258	-2.87006	-7.32081	-3.52792	-3.23502	-1.44209	-5.47726	-3.66142	-4.27671	-1.7231	-1.93844	-0.714188	-0.0310097	-4.60573	-4.07371	-0.245737	-4.81758	-4.96528	-0.811073	-1.0834	-1.0034	-1.645	-2.72133	-1.75708	-2.04303	-4.80025	-2.72848	-5.28755	-4.5804	-4.67922	-4.59392	-0.939121	0.777853
Q68BL7-1	OLFML2A	0.0861264	0.47188	-1.21938	0.429468		-1.88238	-0.248932	-0.727924	-1.03286	-3.94322	-1.02654	0.650969	-0.740835	0.683645	-0.0140572	0.174234	-2.53828	-5.52725	1.3391	-2.99971	-2.74667	-4.23447	-4.18794	0.277435	-4.4266	-0.25639	-4.51235	-3.03539	-0.254175	-3.69586	-4.07757	-3.36922	-5.66629	-3.45577	-0.430399	-0.590717	0.0125694	-3.43524	-4.02305
P78380	OLR1	0.545238	0.821975	-0.453555	0.730241		-3.33911	1.43829	2.27177	2.53122	0.0682964	0.98562	-1.42441	1.37276	-0.185995	2.01371	-1.36984	-4.25301	0.608545	-0.230886	-5.55062	2.38523	1.05659	2.32234	0.279137	-0.954142	1.55024	-1.43999	1.08089	-0.211464	-2.13325	1.17426	0.355772	1.93269	-2.47403	0.598999	-0.995968	1.23111	0.48896	-4.52874
Q96CV9-1	OPTN	0.73301	0.902303	0.215361	1.16099		-1.06918	-5.63173	-2.79871	0.26	-4.24417	-3.83543	-4.61586	-4.2741	-2.6918	-3.87896	-2.39691	0.418488	-0.556601	-5.51082	-0.766821	-1.00139	-0.674789	-1.88856	-2.21343	0.0657005	-1.78661	-0.758625	-3.44184	-2.56468	-0.0870323	-3.06747	-3.58562	-4.71205	-0.656775	-0.642645	-2.47677	-3.51336	0.248173	-2.3317
P22059	OSBP	0.0523529	0.379687	0.49621	1.4105		3.15527	2.82929	2.33742	2.68884	2.49854	2.41948	1.85067	1.69493	1.54162	2.78093	2.69617	4.21887	3.05855	2.63335	4.09992	2.7367	2.92636	2.00885	2.53368	3.03456	2.3189	3.79021	2.39321	3.76157	2.37782	2.42875	2.88944	2.18839	4.5273	3.47977	4.18744	2.63518	3.24924	3.24803
Q9BXB5	OSBPL10	0.032098	0.315519	-2.16794	0.222528		-3.87293	-1.14737	1.22919	-4.01408	-1.29653	2.15312	2.01985	3.11012	3.39669	2.23529	2.36047	-2.24622	1.79333	1.22913	-1.94862	0.44585	-3.58528	4.0444	2.19618	-3.16654	-1.58434	-4.00051	-3.6293	-4.3587	-4.21394	-3.52707	-5.09315	0.148022	-5.55493	1.82102	3.82891	0.788185	-1.66616	-0.650723
Q9BXW6-1	OSBPL1A	0.933491	0.968729	-0.0337673	0.976866		-5.91458	-5.23988	-5.30401	-2.78215	-2.264	-3.62689	-4.48059	-2.85066	-2.30678	-2.91614	-3.92553	-2.88521	-5.5735	-2.90499	-1.67109	-3.42463	-2.81227	-4.1087	-2.73974	-4.5877	-2.65717	-3.6503	-1.75768	-1.83401	-4.71536	-4.2403	-2.89984	-4.05404	-3.73098	-3.99044	-3.06149	-4.86823	-3.31009	-4.74008
Q92882	OSTF1	0.500916	0.810529	0.374229	1.29615		-0.0660133	0.713448	-0.700472	-0.104553	1.68555	-0.382532	-1.04358	-2.06186	-2.98485	0.312464	-1.07715	1.61347	1.15085	-3.56075	1.92585	1.52974	1.60013	-0.618834	0.498903	1.4065	0.626146	0.866854	1.39374	1.41987	-0.253986	0.719578	1.26747	1.8451	1.00052	-0.0662975	-4.03362	-0.969357	1.85427	0.107111
Q86WC4	OSTM1	0.075739	0.445119	1.13317	2.1934		-0.573368	-0.739895	-4.47544	-1.68633	-0.438187	-1.19568	1.17856	-0.109552	2.38614	-4.39322	-1.51855	0.6159	-0.596468	-5.05151	0.293974	-1.37225	-1.0273	-2.22121	-2.0136	-1.38021	-1.35886	1.43318	-0.227676	1.18748	1.20692	-0.795202	-0.40782	0.400854	0.733877	-0.303062	1.56306	-4.84571	-0.210989	-0.899044
Q6GQQ9-1	OTUD7B	0.841823	0.939088	-0.103159	0.930992		-3.44708	-2.70429	-5.28222	-4.95354	-2.79693	-4.53797	-4.47607	-3.68277	-3.42245	-2.37783	-1.29137	-0.821608	-2.68084	-1.62259	-0.641596	-2.87374	-3.76553	-2.22159	-1.72119	-4.94362	-3.8069	-1.35818	-2.36497	-0.691525	-5.32265	-1.51913	-4.40308	-3.38203	-4.88125	-2.57508	-2.43702	-3.82072	-2.52472	-5.72418
O95747	OXSR1	0.353524	0.759667	-0.285428	0.820498		1.21907	1.36352	1.502	1.51743	0.926088	0.0739861	2.02933	1.78798	1.80009	1.59197	1.59678	2.28887	1.57698	1.70026	3.43008	1.6592	1.8174	0.778475	1.90453	1.21391	1.189	0.872419	2.44879	3.0205	0.804665	0.589184	1.5859	1.90459	2.57361	2.26284	-0.802303	0.902798	-0.226809	0.761351
Q9UQ80	PA2G4	0.522936	0.824917	0.218614	1.16362		1.04196	0.909508	0.278826	1.64684	-0.296478	0.239082	-0.504314	-0.101629	-0.320072	0.297607	0.0828762	2.37048	1.39672	0.35985	2.43485	1.80013	1.747	1.25523	0.861938	1.59173	1.62551	2.34933	1.85406	1.20936	-1.1962	1.81896	1.11995	2.09155	2.41425	1.15332	-0.19776	0.145527	0.761135	0.905607
Q6VY07-2	PACS1	0.386121	0.768673	-0.333198	0.793775		0.803009	2.53728	3.15658	1.88888	1.02366	1.26218	3.52243	2.92449	2.52397	3.65994	2.12675	-0.0991497	0.30389	2.59031	0.131214	1.42974	0.718277	0.197468	0.957317	-0.999275	1.92026	1.14557	0.389875	1.47542	0.779976	1.74408	1.02381	2.49413	1.64171	1.22586	1.5955	0.465725	0.978991	0.875866
Q86VP3-1	PACS2	0.220723	0.636907	0.425077	1.34264		-2.57859	-3.81851	-3.40229	-3.59022	-4.04594	-3.8002	-4.00866	-4.33633	-3.19855	-4.35674	-3.52613	-1.89508	-1.45716	-4.48722	-1.54577	-4.3068	-2.19613	-1.72505	-3.62146	-3.49259	-3.90363	-2.39365	-3.67702	-3.32388	-2.74711	-3.91525	-0.501392	-3.95009	-2.14177	-3.25707	-3.0567	-3.20726	-2.21349	-2.98503
Q9UNF0	PACSIN2	0.779607	0.922711	-0.0684047	0.953692		3.43876	2.79468	2.91785	2.38881	3.25695	2.97728	2.27638	2.54813	2.20228	3.83491	2.68276	3.12882	2.98987	2.68096	3.35843	1.24526	3.70738	3.49661	2.54761	2.28918	2.26369	3.30469	3.39797	3.66272	1.17096	1.67567	3.04132	3.59937	3.4439	2.63173	1.89184	3.04059	2.61675	2.17349
Q9UKS6	PACSIN3	0.0957374	0.48117	0.424684	1.34228		4.55734	4.33969	3.63315	4.49827	4.97279	3.56734	3.76256	3.42948	3.43818	4.83483	4.99176	5.29315	4.61866	4.04855	5.21689	3.57553	4.6207	4.10161	4.46243	4.72776	4.85579	5.46019	5.46122	5.83524	4.53904	4.88247	4.92663	4.18884	5.78013	4.40374	2.85353	4.09605	5.47778	4.28764
Q9NWQ8	PAG1	0.972886	0.989163	-0.0200548	0.986195		2.13828	1.80321	1.49417	0.384436	0.138054	1.4021	0.989838	2.45998	0.13172	4.6475	1.1064	-1.78206	1.09522	2.24156	-2.76758	3.6711	3.68223	1.91959	1.00167	-0.605974	1.88057	-0.885168	1.0233	-0.419008	2.75217	1.23499	3.45724	2.99189	1.09865	2.17057	0.831272	3.15088	-0.509708	-0.423695
Q13153	PAK1	0.254048	0.668069	0.296901	1.2285		4.48702	3.52171	3.87397	4.13551	4.04451	4.39302	3.26193	3.42585	2.96142	4.3346	3.747	3.34634	5.13427	4.78495	2.36664	3.37055	4.11726	3.07283	3.18127	3.23806	3.33899	3.33269	3.20627	3.34461	3.75493	5.06362	5.15203	3.76386	2.90509	4.28915	3.87773	5.51763	3.94139	4.08167
Q13177	PAK2	0.629219	0.855815	0.191988	1.14234		1.43243	3.77043	0.816021	1.97367	2.74291	0.167925	-0.125443	-0.15836	-0.897478	1.87849	0.776974	2.26486	1.90046	0.538626	3.05089	2.63409	3.16983	1.91444	0.901089	2.44835	2.9135	2.72553	2.26766	1.57507	2.1464	0.675606	2.20492	3.0204	2.50582	0.709229	1.23594	1.04298	2.41387	1.09046
O96013-1	PAK4	0.59801	0.844703	-0.244655	0.844018		0.917217	0.241198	0.29541	1.1363	1.63708	2.49603	2.20754	2.19913	2.38929	0.306944	1.94213	1.86476	0.483814	0.403845	2.45462	1.64163	6.23087	3.84238	2.59782	1.35875	0.813015	0.934877	1.13211	3.57297	1.42794	2.6491	-0.0685711	2.12351	2.91901	2.38575	0.331161	0.16342	1.46152	0.976067
Q8WX93-1	PALLD	0.709231	0.890474	-0.11502	0.92337		-0.762497	-1.3434	-0.370861	1.00406	-0.147398	0.464956	0.702787	0.658653	0.460838	-0.817095	0.0994797	-0.271643	0.196201	-0.262249	-0.110052	-1.57776	-0.719393	-0.335197	-0.422974	-1.11016	-0.458506	0.0789528	-0.0116844	0.041832	0.073822	-0.289833	0.506933	0.358324	0.0287914	-0.531811	-3.54688	0.1772	0.182022	-1.73382
Q9Y2D5-6	PALM2-AKAP2;PALM2;AKAP2	0.734503	0.903142	0.322697	1.25067		-4.47399	-3.82019	-0.478559	0.868317	0.976849	3.8843	-3.60161	0.285032	0.622044	0.293636	4.15633	-3.82906	-4.46407	0.348707	-5.46292	-3.18447	-2.99093	-1.71157	0.551432	-0.169498	-2.22951	-5.03028	-0.652891	-0.822704	-0.274269	1.46586	-2.96653	-4.16864	-5.08328	2.16428	2.17778	0.928019	0.477026	0.857531
A6NDB9	PALM3	0.823712	0.93353	-0.115382	0.923138		-0.744938	-4.12699	-1.71344	-0.372671	-0.169191	-0.86665	-2.33677	-1.63649	0.279739	-0.561499	-0.767096	-0.756441	-0.917095	-2.40222	-0.518723	-1.19072	-0.334333	-4.66607	-1.17212	-2.45348	-2.69747	-0.489021	-2.67309	0.790987	0.12392	-4.32874	-4.35749	-1.41345	-0.644318	-0.618101	-3.80293	-0.272972	-0.964659	-1.4987
P19021-1	PAM	0.35945	0.76227	0.335038	1.26141		0.185377	0.173193	0.232256	0.191086	-0.901566	-0.681581	1.7331	1.76828	2.63949	1.22132	1.30897	1.47596	0.521219	2.20609	0.373148	1.49583	0.811661	-2.00486	1.83123	0.223581	0.837152	2.01658	1.66212	1.70521	0.12896	1.07302	0.711927	-0.221212	1.22363	2.82466	1.51768	0.2554	0.516354	0.623648
Q13219	PAPPA	0.145542	0.553127	-0.937734	0.522052		3.12422	-0.811764	2.33512	-0.353922	-3.84356	2.95401	0.835966	2.13554	0.350197	1.73321	2.88589	-0.461344	-0.151745	3.66168	0.145121	0.241667	1.01464	1.37689	1.51604	0.457657	-1.23281	0.28664	1.45261	-1.06222	-3.16304	1.34884	1.8915	0.956793	0.805357	1.48093	-0.910439	0.634615	-3.93884	-0.884474
Q9BXP8-1	PAPPA2	0.0701001	0.430133	1.11514	2.16616		-4.14246	-5.25043	-4.41386	-4.62927	-1.13292	-1.35537	-3.86155	-1.06669	-0.807434	-4.31348	-1.99033	-5.38201	-2.68357	-1.86923	-1.17869	-1.73718	-1.26598	-4.20511	-5.1126	-1.24871	-2.62447	-2.72047	-2.07497	0.736221	-1.07144	-2.11846	-2.12695	-3.08655	-1.95382	-1.05587	-2.02651	-5.58941	-1.56414	1.83833
Q8TEW8-2	PARD3B	0.010328	0.187123	-1.01314	0.495467		1.77317	-0.403133	1.67666	0.604954	1.83878	2.98041	3.11138	2.94723	2.78522	0.726076	2.50933	-0.295158	0.641453	2.29893	0.0187988	0.979391	0.508547	2.14993	1.92535	0.0338593	-0.42725	-0.315123	-0.532478	1.0081	-0.164837	-0.117134	0.77272	0.565788	-0.324928	0.465939	1.63594	1.53334	0.403595	-0.530737
Q9BYG5	PARD6B	0.236585	0.650455	-0.319481	0.801358		1.25917	1.5539	1.51311	1.13386	2.73376	0.913401	0.465485	1.71206	0.831594	1.89127	0.82007	1.15651	1.88599	1.84937	1.83719	2.26575	2.48587	2.05031	0.920475	2.06063	3.42393	1.3529	1.94454	0.918819	1.86024	0.519297	1.51378	2.70083	1.64183	0.586645	0.137283	1.87773	2.09145	0.221798
Q9NVD7	PARVA	0.603871	0.845474	0.299854	1.23102		-1.74962	-4.15582	-2.18827	-2.91823	-0.677216	-1.81544	1.01572	0.262394	-0.591148	-2.82527	-3.36258	-1.10602	-3.09899	-3.15859	-1.3769	-0.100142	-5.61065	0.0337772	-1.01125	-4.01788	-1.84878	-0.914743	-1.85189	0.322132	-0.132013	-0.35553	-4.04625	0.0339603	-0.55114	-1.61299	-2.17592	-3.91552	-3.84166	-2.00851
Q9Y6V0-1	PCLO	0.657034	0.860927	-0.384018	0.7663		-3.56477	-3.62476	-4.40855	0.594257	4.41728	-1.68493	-0.966143	-1.95044	2.34721	-0.0251827	-1.41535	-0.978231	0.951763	-3.0302	-4.23306	-2.02316	-3.9653	-2.37142	-4.92484	-3.20874	-5.4854	-3.48398	-2.18165	2.85859	0.990389	-1.25914	-4.94141	-2.57671	-3.76909	-4.8527	-3.8056	-1.83871	-0.619234	-3.9963
Q8NBP7-1	PCSK9	0.393987	0.768854	0.362998	1.2861		2.44109	2.20839	1.12629	2.33195	2.47805	0.391392	0.0758095	-1.72133	1.47115	2.56859	2.51674	0.330475	3.23098	2.29438	0.314156	0.0330887	2.66857	2.30715	0.688005	1.83693	1.75743	3.15207	0.753765	1.21857	3.78763	2.15022	1.76152	1.79732	3.72931	0.672113	1.90693	1.42363	1.53458	0.237995
Q13442	PDAP1	0.86409	0.937861	-0.053524	0.96358		1.72847	1.37021	1.49213	2.21806	1.6775	1.03476	1.87624	0.816515	1.05435	1.27376	2.87785	4.0009	2.42548	1.18133	1.08435	1.69794	2.14008	1.90969	2.73674	1.06503	0.332523	2.04438	2.57807	2.58924	-0.116741	1.79187	2.29634	1.03184	0.984749	2.89961	0.871347	1.07945	2.81866	0.717308
Q53EL6-1	PDCD4	0.456238	0.80139	0.505253	1.41937		0.653913	-3.50954	-4.45361	-1.90256	-3.2101	-4.81495	-0.934052	-1.38375	-3.31722	-0.116762	-1.48274	-1.11649	-0.679716	-0.528364	-0.56625	0.0631657	1.06651	1.4198	-1.12757	-6.43611	-3.90319	-0.263638	-3.69579	-1.08063	-1.66493	-1.49569	-0.0224915	-0.0540771	-0.414551	-0.28433	-4.70206	-0.347057	0.515432	-2.38069
Q8WUM4	PDCD6IP	0.649161	0.86086	-0.0833806	0.943843		4.24113	4.27488	3.76298	3.90614	4.61766	4.37495	2.92817	3.91809	3.02499	3.63381	3.68121	3.54834	3.70879	3.91193	2.65716	3.95981	4.25651	4.13422	3.30708	3.63247	4.1808	4.15457	3.72545	4.22548	4.03937	2.82567	3.62092	4.2485	3.77609	3.38334	2.87058	4.54943	3.16827	3.6424
O60658-1	PDE8A	0.363048	0.762722	0.392304	1.31249		3.15658	-0.046402	2.11894	0.882429	0.104288	0.182125	0.864103	2.08061	0.375641	0.559488	1.49308	0.81148	-0.247324	0.271357	1.23238	-2.77804	0.419897	0.752207	2.20535	-0.355244	0.438589	0.923197	1.30448	1.4522	2.68846	0.663818	0.000448227	1.14506	0.290819	1.95015	3.85678	-0.425251	0.392584	-0.153263
O95263-1	PDE8B	0.0128123	0.2108	-1.79716	0.28774		-1.71147	2.06331	0.912844	1.46932	-1.62244	-2.75284	2.56149	3.25795	2.01601	3.04514	1.35786	1.18066	-0.328474	1.6105	2.09289	1.57461	-1.4241	-1.00076	0.01758	-4.8479	3.56936	-0.373569	-1.45341	0.762449	-0.856485	-0.501835	-2.33956	-0.508448	0.272535	0.0888042	-3.77463	-3.56815	-0.725052	-2.31243
O76083-1	PDE9A	0.46339	0.80178	0.347491	1.27235		-4.02657	-2.70913	-2.36906	-2.80108	-1.71691	-2.83644	-1.30685	-4.07877	-4.01119	-2.09906	-2.66552	-1.2894	-3.58218	-2.55381	-3.14854	-5.81218	-4.10866	-3.38238	-3.09582	-3.45285	-4.03194	-1.26612	-1.86909	-1.06577	-1.24615	-1.85672	-4.75012	-4.70934	-2.27862	-3.48873	-0.291523	-3.80166	-5.56763	-3.57774
Q96HC4	PDLIM5	0.246938	0.660226	0.602887	1.51875		-2.45911	-3.03434	0.747692	-1.94275	-1.34391	-0.687462	-3.27674	0.894577	-0.636831	-3.56591	-4.27865	-0.280373	-1.16495	-0.13287	-0.884554	-0.781797	-3.49735	0.0628281	-0.97002	-3.25878	0.181889	-0.61544	-0.664194	-0.419104	-2.86105	-0.854868	-0.426241	-1.0816	-3.16233	-0.140867	1.44428	0.845827	-1.55249	-1.43738
Q5T2W1-1	PDZK1	0.667322	0.865642	-0.259449	0.835407		-0.683506	-0.722181	-3.76687	-0.565001	0.268492	0.784643	3.21106	0.237976	2.84074	0.440609	1.11419	1.87599	1.90386	0.620628	1.56109	-0.0200958	-1.58279	-1.03098	-0.519556	0.0499115	-1.06352	2.77721	-1.01624	2.12675	-0.184345	-0.235279	-0.00477791	-2.45836	0.329243	-3.3066	1.4064	-1.84476	2.47301	-0.367905
Q13113	PDZK1IP1	0.244035	0.655869	0.231086	1.17372		3.89026	4.12442	3.89259	4.20961	4.16416	3.79911	3.09996	3.74879	2.9233	4.03849	3.78841	2.73725	4.27753	3.88403	3.80606	4.91987	4.38938	4.37146	3.50311	4.19081	4.33302	4.68839	4.46738	2.8606	3.94031	4.08996	4.29294	4.83084	3.90658	3.371	4.18053	4.74356	4.86519	3.58546
Q15121	PEA15	0.0853424	0.471429	-1.10595	0.464597		-3.306	-2.81439	1.46708	0.401175	-4.2147	-3.76681	0.508574	0.521189	-0.52705	0.273933	-0.0821133	-0.713896	-3.06896	1.10095	-0.125563	1.02549	1.31551	0.911728	1.64116	-2.5173	-0.236881	-4.45596	-3.49082	-0.668896	-3.26975	-2.2634	-0.916969	-0.476812	-1.39084	-0.608091	1.09211	-3.23268	-0.914032	-1.33782
P30086	PEBP1	0.0448212	0.356976	0.667983	1.58885		3.72559	2.79524	1.8875	1.2407	3.49419	2.12546	2.48983	1.84466	1.14823	2.5278	3.57895	1.63812	0.785831	1.91736	1.66749	2.47952	3.28889	2.33439	1.67294	3.44368	1.92195	1.66257	2.77153	0.663429	3.85396	3.55887	3.05241	3.55322	3.18423	2.62065	3.01444	2.23617	4.15743	4.07429
Q96FA3	PELI1	0.315157	0.723706	0.458764	1.37436		-3.0564	-3.54993	-1.16642	-1.46953	-3.0826	-1.70558	-1.56865	-0.912212	-3.18309	-4.73354	-2.25111	-1.38435	-4.99244	-0.583088	-1.5724	-5.29435	-3.53075	-2.8658	-4.48835	-3.28221	-0.0219021	-3.87657	-1.16157	-1.88816	-2.10945	-2.05572	-2.67822	-2.62048	-1.47429	-1.99036	-1.89945	-1.24309	-2.09946	-2.79786
Q9HAT8	PELI2	0.256098	0.670635	0.23667	1.17827		2.10734	1.80322	0.248011	0.804504	2.23012	1.02566	1.61287	2.02262	1.19541	2.05688	2.39115	2.05876	0.557596	1.15018	1.85038	0.915079	1.20923	0.58037	1.27816	1.60952	1.37418	1.59826	1.53416	2.10004	0.77248	1.61037	1.0809	1.64306	2.01447	1.27958	2.57305	2.31174	2.05629	1.12402
P17858-2	PFKL	0.563285	0.828268	0.267352	1.2036		1.31985	-1.00535	-5.23405	0.520506	0.403881	-2.11748	-2.4304	-1.2456	-2.512	-2.51186	-2.01388	0.167843	-1.65226	-3.012	0.187948	-1.85953	-1.0698	-2.67186	-1.30435	-1.13117	-2.15571	-0.0576305	-0.924229	-0.193924	0.399523	-2.6641	-2.22765	-1.24979	-0.929985	-1.80588	-2.21909	-1.87938	-0.969034	-1.19633
P08237	PFKM	0.149749	0.554781	0.662765	1.58311		-4.00143	-3.82642	-2.95173	-3.97085	-3.39007	-2.11543	-3.94469	-3.80843	-4.77626	-4.51692	-4.647	-2.86104	-4.55739	-3.05464	-1.11875	-4.20651	-3.04404	-4.08808	-6.85367	-3.10075	-0.145678	-2.145	-2.32218	-0.469536	-1.70384	-3.41207	-3.70782	-3.79053	-3.20351	-4.15178	-3.46306	-3.79687	-2.11383	-3.52009
P18669	PGAM1;LOC643576	0.0535048	0.381846	0.981527	1.97455		-2.8321	-2.73269	-5.10544	-1.53275	-0.971401	-3.12071	-3.10478	-3.37606	-2.45273	-1.5313	-5.33407	-0.785925	-2.15506	-3.9419	-0.79335	-0.953566	-0.729528	-0.694494	-2.24747	-0.224453	-0.686913	-1.88546	-1.39987	-0.536793	-0.478683	-0.595493	-0.651428	-0.290092	-0.66522	-1.44379	-3.12635	-4.08565	-0.22403	0.0957012
Q96PD5-2	PGLYRP2	0.00914248	0.175942	-1.04412	0.484941		2.87614	1.66346	2.63233	2.42844	3.91243	2.96325	3.37344	2.63868	3.5773	2.89297	3.03695	0.0696793	1.77268	3.06485	0.386223	0.924564	2.10974	2.77242	2.38315	1.76711	1.52884	0.518883	-0.628981	3.59709	1.49154	1.37458	1.16083	1.75042	0.403597	0.0299816	1.0397	0.673143	2.66205	2.54745
P36871-1	PGM1	0.426172	0.783774	0.417368	1.33549		-3.14739	-0.320011	1.50777	-1.58034	-0.0530548	1.66193	1.1756	1.85603	0.0665836	1.05257	-0.553944	-2.01116	-2.12863	-0.880333	-1.68066	0.607754	1.09503	-4.44427	0.378429	-1.01619	-1.37432	-0.499424	-1.52276	-0.159813	0.497705	1.68749	1.28716	1.04259	-0.790377	0.764143	-1.50827	0.0504189	-0.982624	-0.500061
O95394	PGM3	0.222344	0.63538	-0.917436	0.529449		4.22744	4.34422	5.72065	3.80404	3.58451	4.89879	4.94894	5.37884	3.79218	5.45221	3.75461	-4.40903	4.12137	3.64675	-0.615318	3.4135	3.49458	4.49816	4.09291	3.441	4.05076	2.60196	2.85953	1.47763	1.36113	5.00245	4.29665	2.38415	-1.96286	2.22824	3.97182	4.63787	2.10965	3.93055
O00264	PGRMC1	0.372832	0.760736	-0.259941	0.835122		3.16718	3.2117	3.72609	2.15189	1.93962	2.9367	4.39702	3.8236	4.50869	2.72224	3.70959	3.57354	2.83837	4.92325	3.72272	2.74392	3.52996	2.94377	2.8602	3.69298	4.27495	2.86852	2.49305	3.97187	1.1699	3.57225	2.3153	2.61721	3.42374	3.40167	4.45014	4.20503	2.70842	3.62241
O15173	PGRMC2	0.475979	0.806697	-0.259578	0.835332		3.2407	3.03085	4.1951	2.13003	1.4301	3.73962	2.59754	3.75499	3.27497	2.98195	3.56949	1.51863	3.31465	4.03956	1.45395	2.71183	1.55221	3.07433	1.99507	2.10319	2.12786	2.32979	2.50996	1.45608	0.439713	3.40018	2.95198	1.73064	1.04687	2.55325	3.79883	4.91369	1.94353	3.35459
Q8IZ21-3	PHACTR4	0.236319	0.651114	0.370425	1.29273		2.86674	2.67297	3.3559	3.39413	3.8242	3.59754	2.32645	3.53889	2.38255	3.4194	3.4535	3.01873	3.8001	3.53894	3.51394	3.5534	5.26905	4.73764	3.57148	4.12319	4.25574	2.79386	2.41974	2.73764	4.59278	3.48415	4.67223	4.78803	3.294	3.62284	5.89888	5.14955	4.5128	2.79133
P46019	PHKA2	0.463011	0.803467	-0.428262	0.743156		-2.12156	-0.0638142	-3.6904	-0.992184	-3.26536	-4.66968	-2.53327	-2.19428	-1.41095	-1.64913	-2.31211	-0.559435	-2.38233	-2.43427	-0.78998	-2.35433	-3.87837	-3.83405	-1.25223	-0.275997	-4.31344	-4.81748	-4.45005	-1.76113	-4.6663	1.53315	-5.15627	-2.37481	-0.668156	-1.19507	-2.5583	-4.36195	-3.36866	-0.803495
Q93100-1	PHKB	0.133958	0.543265	-0.782901	0.581197		-4.22264	-1.70367	-1.34671	-1.18304	-0.454008	-0.905388	-0.0660477	-0.22438	-0.271837	0.289095	-1.0778	0.538975	-1.05753	0.052002	0.806122	0.89674	-3.84487	1.21585	-0.234518	-2.23444	-0.225969	-0.776711	-1.33542	0.108547	-4.66984	-1.6025	-2.86761	-3.31367	0.423494	-0.0227242	-2.22797	-0.211424	-2.14558	-0.979292
Q9NRX4	PHPT1	0.49818	0.808686	0.353091	1.27729		-2.76869	-1.00015	-1.88673	-0.239759	0.226568	-1.0118	-4.06546	-4.13167	-1.19335	-1.61328	-1.35687	-3.82092	-2.59846	-2.52297	-4.98398	-2.29182	-3.52352	-2.8609	-3.13674	-3.48509	-4.722	-2.61837	-0.657434	-2.41333	-0.90247	-2.94882	-4.69688	-4.28775	-1.09047	-1.47311	-2.71871	-3.66396	-0.117453	-0.622894
Q96FC7	PHYHIPL	0.00240585	0.0785641	1.77786	3.42918		1.55813	0.223955	0.446768	0.58252	1.75966	1.65977	-0.128342	-0.0517673	0.529926	2.30782	1.33508	0.516098	0.49526	0.050663	0.220278	-3.91203	-2.18713	0.64036	-1.76004	1.1513	0.869339	1.63252	1.67816	5.79812	0.911386	-0.00521469	3.30332	2.94018	2.83391	3.78889	0.930658	-0.507719	1.40763	2.30507
Q9BTU6	PI4K2A	0.0870042	0.472289	0.825362	1.77198		-0.847704	-0.904613	0.364359	-0.984026	-0.0205307	-2.7072	-0.91494	-2.34985	-1.74528	-0.972908	-2.62356	0.521381	-0.596973	-4.31833	0.476969	-0.651178	-0.77829	-4.61173	-0.720839	-0.763916	-0.889643	0.640562	-0.189243	0.746368	0.422638	-0.839228	-0.654879	-0.618471	0.491962	-0.127459	-0.892902	-3.98479	-0.0102806	-0.373831
P01833	PIGR	0.69292	0.880728	-0.167053	0.89066		3.63974	4.20483	4.07144	3.63065	3.64942	3.49783	3.5736	3.10941	2.72439	3.90066	4.51259	1.32887	3.47045	4.01463	1.71362	4.30016	2.95318	5.22112	2.49813	4.94446	3.62186	2.07449	3.81777	1.20308	2.71205	3.0955	3.23669	3.47744	1.70134	1.87085	5.37714	5.50687	4.12501	5.7993
P98161-2	PKD1	0.610841	0.843752	0.238616	1.17986		0.818209	-0.0845909	0.670311	0.564793	-1.87265	2.78018	2.60986	3.23639	3.31316	3.0248	3.23926	2.11376	2.09255	3.59761	2.89611	1.74632	0.409859	4.02332	2.94268	0.926069	1.37852	1.22331	0.767775	2.44776	1.69913	3.0628	3.49169	1.62726	2.38475	2.94962	3.42975	3.00208	0.850981	1.19101
Q13563	PKD2	0.938128	0.970004	-0.0148847	0.989736		3.66829	3.33104	1.6808	3.42255	3.94513	3.54532	3.7634	3.1226	3.66419	4.31646	4.11616	4.56691	3.71686	3.64554	4.53398	3.47536	4.19554	3.80765	3.71374	4.03797	4.08901	4.34733	3.42007	3.69963	3.96594	3.53934	3.57913	4.14677	3.84584	2.89763	3.44309	3.41298	4.34151	3.67489
P14618-2	PKM	0.534018	0.828417	-0.25718	0.836722		0.558645	0.917887	0.440386	-1.7557	1.46514	0.564449	-0.650484	1.13579	-0.883379	0.0328007	-0.870516	0.0716171	-0.187115	-0.977888	-0.508801	-0.163713	-0.972258	1.01496	-1.57108	1.79933	-0.143131	0.923826	-1.16372	0.0868893	0.935589	-2.4456	-0.0677299	-2.69912	0.423038	-1.44924	-0.962734	-0.536638	1.45881	1.73045
Q16513-3	PKN2	0.358757	0.763508	-0.395937	0.759995		-0.899464	-0.729668	-1.70705	-1.26137	-2.00551	-2.45202	-2.0349	-3.18074	-1.51297	-1.39862	-2.25776	-0.792814	-1.02321	-3.91944	-1.22881	-1.06508	0.447683	-1.82587	-0.856476	-1.48855	-0.839584	-0.934158	-1.27609	-0.779861	0.353769	-1.68675	-5.39904	-4.10344	-0.474533	-2.31344	-2.59235	-2.91466	-1.5145	-1.3416
Q13835	PKP1	0.00632018	0.135806	-1.02743	0.490585		1.0547	1.14968	2.89639	1.82232	0.486412	1.99099	1.62082	0.988829	0.619207	1.38305	2.86483	2.52352	1.71693	2.85848	0.505362	0.949411	2.09994	1.66071	0.867226	-0.940613	1.25253	0.155231	0.799192	-1.68947	1.18474	0.955374	1.01349	0.403002	-1.6594	0.363819	2.33894	0.952257	0.31531	0.311911
Q99569	PKP4	0.0109755	0.195297	1.0385	2.0541		-1.99872	-3.38208	-1.60561	-2.01901	-3.0418	-4.65486	-2.23387	-1.3231	-1.90757	-3.08784	-1.97667	-1.23305	-3.0918	-2.24391	-0.628248	-4.39877	-3.44934	-4.86681	-1.33227	-2.18332	-1.12046	-0.984835	-2.20369	-1.01127	-2.12897	-0.930908	-2.12116	-1.46584	-1.12253	-1.67218	-0.415482	0.275232	-1.52112	-3.25044
P47712	PLA2G4A	0.20908	0.630517	0.439124	1.35578		-5.60108	-2.70284	-4.27154	-3.86776	-3.62618	-3.13244	-3.74439	-3.95585	-3.62946	-2.93749	-4.54856	-2.32222	-4.86427	-2.51904	-2.64937	-4.49896	-3.44425	-4.43938	-4.19506	-4.49104	-3.93931	-3.09443	-4.36895	-2.22126	-2.20361	-3.08552	-2.96854	-1.97377	-2.63517	-4.26951	-2.51181	-3.6405	-5.81307	-4.64555
P00749	PLAU	0.91633	0.961501	0.0393478	1.02765		3.94852	5.05584	3.88498	4.3908	6.01554	4.17361	3.10075	3.54756	3.02009	3.37995	2.91564	3.74276	4.58926	2.83211	5.40143	5.70238	5.81948	4.84868	3.06746	5.40531	5.26038	5.00619	5.56487	3.90569	5.28615	3.06378	4.468	6.17526	4.18729	3.11508	2.88722	3.49875	5.17971	3.95129
P51178-1	PLCD1	0.415742	0.78185	0.282406	1.21622		1.91939	2.38789	1.61563	1.0441	2.02591	0.260725	1.8186	1.09198	-0.575006	0.871225	1.14413	-0.17062	0.178698	0.0326004	1.88857	1.82611	2.17293	2.66409	0.586538	0.532125	1.14659	0.480543	2.36861	-0.00566292	1.81997	1.43665	2.25834	3.20016	2.61358	0.971386	1.07239	2.32692	0.294806	-0.023159
P16885	PLCG2	0.760898	0.914911	-0.284199	0.821197		-1.25336	0.145058	-3.85248	-0.460764	-5.15603	-1.14886	-1.09352	-0.76025	-0.562902	-5.58646	-5.08155	-3.35137	-3.12104	-5.56229	-2.59763	1.51005	2.8397	5.28038	-3.33816	-2.48014	-4.7517	-4.48559	-2.98685	0.0978107	-1.14567	0.143568	0.140455	-0.496679	-2.18185	-2.49676	0.10544	-5.31202	-5.38817	-4.68748
Q15111-1	PLCL1	0.231966	0.643586	0.479733	1.39449		0.222332	0.00237656	0.19882	0.56358	-0.790356	0.0846348	0.212965	-0.366938	-0.677116	-0.511843	0.122969	0.955589	0.0521107	-1.10933	1.15612	-4.21084	-1.56929	-1.45057	-1.36246	-2.61786	-0.684124	0.216063	0.716774	0.815769	1.14382	-0.335657	-1.36779	-1.69686	0.540266	0.716028	-0.676268	-0.473789	-0.834141	0.180414
Q15149-7	PLEC	0.0995026	0.481567	-0.618535	0.651332		3.31984	3.65305	4.45226	3.1681	2.1808	3.75785	3.62205	4.53588	3.68168	4.12356	3.06427	-0.259869	3.59063	3.65166	2.82094	2.81777	1.99988	3.65186	3.31949	1.92245	3.44744	2.50119	2.26211	0.990229	1.72412	3.86726	3.21964	2.74226	0.806255	2.5147	3.69504	3.79302	1.92781	3.09544
Q9HB21-1	PLEKHA1	0.172221	0.591967	0.997348	1.99633		-2.63683	-3.85776	-1.43408	-4.32881	-1.32556	3.03333	-3.52386	0.954865	-2.4992	-4.57869	-5.11375	-2.69387	-2.43937	-4.71779	-1.98324	-5.56684	-3.45263	1.44264	-3.11383	-3.8098	-3.54236	-2.86086	-3.80768	-3.01409	1.49904	1.44691	-3.25985	-1.43301	-1.88605	-0.76943	-2.24734	-0.251448	-2.83312	-1.78121
Q9HB19	PLEKHA2	0.417417	0.781226	-0.46469	0.724627		-0.0542488	-0.961626	-2.47428	-0.980352	-2.44065	-0.444298	-1.3362	-0.087183	-1.69868	-0.342381	-0.525406	-2.3081	-1.44718	-0.235992	-3.96842	-4.47136	-1.16368	0.0273609	-2.10127	-1.98322	-1.16708	-1.72426	-5.50489	-3.53063	-3.49995	0.203316	-0.750235	-3.72393	-3.53877	-2.17453	0.262552	1.84755	-2.40121	-0.179062
Q6IQ23-2	PLEKHA7	0.806944	0.929323	-0.112133	0.925219		-3.83843	-3.34243	1.24783	-2.57784	-4.475	-4.10173	-1.9284	-2.79633	-2.80289	-2.43052	-2.65129	-1.0256	-3.26447	-2.65507	-1.63205	-1.27353	-5.83982	-3.25175	-3.55219	-3.63994	-1.33524	-2.28248	-3.03057	-2.1779	-2.83687	-1.80603	-3.45057	-2.30452	-1.8167	-2.14676	-3.61158	-2.7787	-3.50903	-5.09492
Q9H8W4	PLEKHF2	0.521206	0.825782	0.463856	1.37922		-0.69875	-0.68816	-2.89189	-1.40513	-2.19619	-2.33783	1.17505	2.2648	-1.57809	-5.07709	-0.415661	1.07196	-1.19587	-4.13034	0.845446	-4.04931	-2.5263	-3.85834	-1.69198	-0.482857	-0.827353	0.65333	-2.84185	0.578735	-0.561752	2.4626	-4.66545	-2.9698	-0.919235	-2.56499	-3.7956	-0.39632	0.325455	1.72404
Q8TD55	PLEKHO2	0.054067	0.379546	1.0274	2.03835		-3.21171	-1.02032	-2.22279	-1.20638	-4.20667	-4.15352	-1.88936	-3.44324	-5.22026	-4.31209	-0.841059	-3.1624	-2.98036	-3.8948	-1.91917	-1.50916	-2.85559	-2.52533	-4.45257	-5.19404	-5.38349	-3.07509	-1.63865	0.043354	-1.32585	0	-1.54033	-1.46531	-5.09728	-3.65701	-2.64512	-0.914915	-2.06172	-3.87801
P00747	PLG	0.584354	0.836464	0.314863	1.24389		3.14599	1.92341	4.76007	4.31961	4.82739	5.2207	5.23695	6.16	5.61373	6.36951	6.26064	2.26878	6.1202	7.08226	1.72413	5.0641	5.41603	7.90371	5.12792	3.40949	2.93957	5.04766	2.62505	3.70486	4.15868	6.5525	7.09996	5.45321	5.87518	5.59868	6.78887	6.57889	3.14731	3.92069
O60664-1	PLIN3	0.569813	0.832838	0.239168	1.18031		-4.42517	-0.6394	-3.42057	-1.83621	-5.75198	-4.1259	-4.87061	-5.64618	-3.50769	-4.75803	-3.42061	-3.7931	-3.39431	-3.93321	-2.90642	-1.44765	-4.09368	-2.58855	-2.42739	-2.57125	-2.52468	-3.64441	-2.45404	-1.93317	-3.07384	-1.80052	-3.25437	-2.33805	-3.91509	-5.24549	-3.0854	-3.68232	-3.71981	-3.36686
Q9H2U2	PPA2	0.217747	0.635953	0.563757	1.47811		-4.04045	-1.24564	-2.3943	-0.697886	-1.29141	-2.30007	-1.96537	-2.82349	-1.68522	-4.07284	-2.55299	-1.26553	-0.948015	-3.56324	-1.97064	-5.72304	-1.18924	-1.68854	-1.4386	-0.931501	-1.11199	-0.999208	-0.648325	-1.4505	-1.93004	-0.701851	-1.85991	-0.272978	-0.482311	-1.33896	-4.60479	-3.38372	-0.719889	-2.07392
Q13136	PPFIA1	0.653783	0.860913	-0.161309	0.894213		-4.94315	-3.56097	-2.67912	-5.02836	-3.98557	-3.87672	-2.91655	-4.92382	-3.72527	-4.02793	-3.32405	-1.92082	-4.59459	-4.47251	-2.99901	-5.03695	-2.76718	-2.30565	-4.18827	-4.40823	-4.26689	-5.01405	-4.1703	-2.61852	-3.88757	-2.75367	-6.38532	-4.58471	-4.57366	-2.72018	-2.83833	-4.97549	-3.38735	-3.68174
P62937	PPIA	0.203881	0.620246	0.449182	1.36527		0.375809	0.352642	-1.92384	0.0314827	1.84486	0.978195	-0.277197	-0.179913	1.47038	0.0188103	-0.916866	0.522888	0.636068	0.000244141	1.24287	1.03012	1.08006	0.675018	0.795422	1.12552	0.996014	1.67275	1.66504	2.76295	1.32962	-0.558647	0.695911	1.70047	1.15081	0.427889	-1.03782	-1.00449	1.59785	1.55236
P23284	PPIB	0.0124591	0.212571	1.48534	2.79983		-1.03369	-1.88622	-4.93083	-1.34389	-2.45502	-3.70306	-4.3064	-1.206	-4.33854	-3.76133	-3.03607	-1.49121	-1.27346	-5.87255	-1.52626	-2.802	-1.98343	-2.50397	-4.06723	-0.00962448	-4.00589	-0.175581	-1.90178	-2.04147	-1.04359	-1.97323	-3.15952	-3.38602	-3.86078	-1.33368	1.41263	1.0746	-0.619873	0.69977
Q13427	PPIG	0.794501	0.925349	0.142748	1.10401		-3.53342	-3.14052	-0.531872	-3.0307	-3.26881	-3.94879	-1.46629	-1.75561	-1.42879	-3.47324	-5.77397	-0.679153	-4.57702	-2.45828	-3.80854	-5.46946	-2.8008	-1.18021	-4.17859	-4.43062	-4.57696	-4.24384	-4.07796	-3.06491	-4.28224	-1.26559	-4.53972	-3.87879	-3.36372	-3.2501	1.32326	-2.28212	-3.34307	-2.4303
O60437	PPL	0.486011	0.807794	-0.169618	0.889078		-0.284449	0.543501	-0.0291767	-0.501265	-0.105938	1.14342	0.785309	1.37681	1.29097	-0.384085	0.0484829	0.565479	1.42966	-0.372784	-0.558168	0.300795	0.246483	1.3005	-0.245632	0.480701	-0.369297	-0.509867	0.667856	-0.100586	0.847944	0.446512	0.61727	1.61769	-0.52467	0.398302	-0.275459	-0.158157	-0.813417	-0.294786
Q9ULR3	PPM1H	0.700173	0.883587	0.229646	1.17255		-0.690367	-4.91598	-0.862886	-2.97571	-0.150135	-1.08228	-1.1746	-1.03621	-5.1449	-0.88723	-1.62951	-4.01377	-0.44973	-1.49679	-3.2175	-1.69711	0.598825	-4.26747	-3.56945	-0.0605965	-3.50482	-0.0967007	-2.66559	-2.59948	-1.37426	-3.15452	0.754278	-4.29229	-1.14163	-2.46908	-3.20286	0.328175	-3.20183	-0.0400963
O60927	PPP1R11	0.823582	0.934301	-0.136906	0.909467		-2.41517	-1.88484	-1.07487	-2.30061	-3.09423	-2.8229	-1.86788	-2.89894	-4.48277	-0.115267	1.06872	1.6488	0.389986	-0.645496	-2.52822	-2.46172	-1.25991	-4.22581	-0.982765	-4.52209	-0.886864	-4.60521	-1.99809	-0.813456	-1.92554	-1.56095	-0.894341	-1.356	-0.956263	-0.926714	-4.37526	-5.41833	0.549343	-0.628376
O14974-5	PPP1R12A	0.446715	0.799833	0.404595	1.32372		1.46614	0.172089	0.0334644	1.06805	1.15987	-0.959665	0.824078	0.647497	0.499092	0.00269699	0.515356	1.13419	-1.86739	-0.0137482	1.33819	1.2202	-5.3769	-3.78981	0.82984	0.555342	1.1356	0.857199	0.824274	1.69709	-0.895393	0.601709	-0.144724	0	-1.35799	0.329372	0.779478	1.90181	0.913898	0.120836
Q8WUF5	PPP1R13L	0.0522119	0.380831	-1.17651	0.442421		1.9661	-1.96704	1.41138	0.531588	-0.0843468	2.26272	2.62456	1.42344	1.89685	1.85536	1.446	1.23731	-0.70812	1.81707	-2.0424	-3.73901	1.34326	0.249411	1.62609	-2.01951	-0.687483	-2.78319	-2.27446	-0.678036	-1.02928	0.368065	1.79646	-0.274549	-3.32578	-0.119608	0.676279	0.646513	-1.75998	-0.0722046
Q13522	PPP1R1A	0.668093	0.865552	0.226219	1.16977		-2.565	-2.94211	-1.19057	-1.07775	0.65497	-0.68298	-5.23295	-0.638437	-2.00137	-1.28843	-1.68087	-0.987503	-0.442972	-1.91779	-4.53601	-0.57711	-1.19585	-5.0249	-3.07832	-3.75663	-2.70968	-2.24012	0.746618	-2.23415	-1.2166	-1.88562	-0.225101	-1.65904	-3.40005	-1.79028	-4.00041	-2.43643	-0.680883	-2.57705
P41236	PPP1R2	0.511377	0.81741	-0.33587	0.792306		1.57782	-0.35474	1.6861	1.13823	0.707073	2.14631	1.45205	2.11564	1.20352	1.57807	0.466246	-4.30218	1.33755	2.22194	-0.716461	0.730204	1.81212	1.70872	1.03103	-1.64991	0.378231	-1.94247	0.471886	0.215767	0.333439	1.47444	1.76436	0.824999	-1.72639	0.171387	1.65061	2.43904	-0.0393085	0.06633
Q6ZMI0-1	PPP1R21	0.217447	0.636682	-0.808751	0.570876		-2.77883	-2.2599	0.169825	-1.66144	-1.18421	-1.0607	-1.14492	-0.155506	-1.16225	-1.16136	-0.527565	-1.51392	-2.32643	-1.5626	-4.63019	-1.14291	1.44033	-3.71063	-1.93001	-4.7589	-4.46375	-4.34888	-4.48644	-1.54843	-1.01786	-2.08384	-4.47791	-3.16546	-3.91602	0.75556	1.98653	-4.71376	-4.29583	-2.43172
O95685	PPP1R3D	0.981428	0.993204	-0.00961348	0.993359		-2.41722	-0.290535	-0.883137	-0.482264	-2.86186	-2.91825	-1.26049	-2.48933	-3.06615	-2.3438	-2.40907	-0.866905	-3.39853	-3.96274	-0.938049	-0.549501	-3.74517	-2.2849	0.11875	-2.0215	-1.76085	-0.971186	-1.96537	-2.75819	-2.30449	0.889288	-1.27788	-2.58427	-1.85881	-1.54443	-3.20568	-2.90038	-1.77356	-3.14666
Q15435	PPP1R7	0.65214	0.861872	0.385543	1.30635		-6.32458	-1.06289	-3.99677	-0.352013	-4.62567	0.568314	-2.62536	-4.94239	-3.1736	0.365313	-0.854481	1.49263	0.802746	-1.12511	0.74778	-2.25565	0.620214	-2.9428	0.565351	-4.12407	1.18727	-1.10791	0.611193	0.611378	-3.07621	-0.836876	0.924686	-4.58178	1.21912	1.58059	-3.75523	-0.934391	0.686262	-6.17283
Q96QH2-1	PRAM1	0.00494573	0.120873	-1.65082	0.318459		2.01644	-0.0775337	1.9253	0.958368	0.633505	0.98296	0.0590725	1.59495	0.577736	1.84701	1.2865	-1.12633	1.65072	2.21064	-2.51667	-1.4324	0.286572	0.285505	0.321609	0.207344	-0.226585	-0.0412598	-0.255482	-4.69714	-0.599277	-1.18644	0.75605	0.554123	-3.03255	-0.209436	-4.64523	1.78601	-1.9535	-0.839342
Q92733	PRCC	0.00125616	0.0504	1.87757	3.67456		-1.63559	-0.422628	-3.3329	-0.376007	-3.99633	0.569717	-0.0739613	-0.421995	-0.673107	-2.73019	-0.803068	-0.177082	-4.87423	1.43801	-1.90125	-0.393261	0.0715008	-3.84537	-1.06489	-3.49827	-0.439684	-0.102129	-1.14225	0.251398	-0.200235	2.82712	1.27796	-0.508196	1.49074	0.830368	1.32772	1.13647	-0.57308	0.0998001
Q06830	PRDX1	0.016844	0.22168	1.53813	2.90418		-1.71642	-1.00687	-5.05329	-1.60303	-0.28067	-4.87961	-3.49994	-4.01681	-4.91342	-4.91454	-3.16471	-1.10339	-1.20875	-2.77092	-1.58126	-0.165861	-1.18932	-0.961033	-0.624651	1.3119	-1.59848	-0.331532	-0.614412	-1.92463	-0.187292	-0.767307	-2.74446	-0.965061	-0.71983	-2.0394	-0.128363	-2.15492	2.28609	2.46612
P30041	PRDX6	0.863454	0.939861	0.0781261	1.05565		0.830826	2.2405	1.06494	1.16156	4.16383	1.33288	0.0991211	0.511837	-0.534601	2.54243	0.684946	1.94983	2.86447	1.34078	3.15685	3.93253	4.1018	2.79795	0.927948	3.32564	3.70733	2.47895	2.80391	1.16755	2.11926	1.21119	1.96881	4.44883	2.35606	0.488026	1.20798	2.04106	3.17864	1.6713
Q92954-1	PRG4	0.039073	0.34196	1.07142	2.10151		-4.96504	-5.64701	-4.52939	-3.00537	-3.81256	-4.43329	-3.61136	-4.27452	-4.72709	-2.58907	-4.6277	-3.37278	-5.31977	-1.82767	-3.31393	-3.82151	-2.75463	-3.9149	-4.56311	-1.42164	-2.00586	-2.65293	-2.43187	-3.75371	-4.8634	-4.01799	-5.72978	-1.47073	-1.7313	-3.77811	-2.68953	-1.45812	-0.797264	0.684362
P02810	PRH2;PRH1	0.886451	0.943805	-0.0710715	0.951931		1.7208	-1.45175	2.77552	3.25959	0.650272	2.75162	2.00843	3.08302	2.37163	3.44192	2.3404	0.488794	2.5076	3.14415	-1.82144	0.748978	3.16527	2.29161	1.26308	1.65052	1.31156	0.0867996	0.401779	0.312357	1.4923	2.95881	3.49811	1.75056	0.873421	1.03346	3.31802	3.88907	0.671778	2.12866
Q13131	PRKAA1	0.00299247	0.0810213	1.4132	2.66326		-4.72609	-4.56897	-4.49987	-3.56599	-4.36401	-3.56863	-4.02555	-5.07977	-2.73046	-4.22302	-3.95615	-1.71697	-4.86264	-3.85258	-0.721699	-4.11706	-3.32623	-5.17296	-2.51118	-3.1229	-4.42397	-2.69541	-3.08348	0.184155	-1.62022	-4.24337	-3.23074	-3.87475	-0.0997715	-0.601158	-2.70728	-3.26342	-1.96796	-3.41443
P54646	PRKAA2	0.304341	0.715021	-0.519741	0.697497		-4.18014	-2.56582	-3.71021	-3.23806	-5.17204	-2.9257	-1.51411	-0.557951	-1.33128	-0.340593	-2.13114	1.20977	-3.4202	-2.13977	-0.903818	-1.50779	-3.81891	-2.1783	-1.28419	-4.86202	-1.5472	-1.88157	-2.67561	-2.45762	-2.90729	-2.61248	-4.14953	-3.2571	-0.889845	-1.61631	-3.05991	-5.08124	-3.08101	-2.87534
Q9Y478	PRKAB1	0.475854	0.80875	-0.546121	0.684859		2.8236	3.23281	2.70144	1.37782	0.165998	0.768208	0.27799	-0.657045	-1.46011	2.28057	1.306	1.69099	2.12892	-0.14731	-3.54869	-4.50958	1.60333	-0.260067	-0.390558	2.74197	1.33798	1.95424	1.99092	-1.32316	-0.595413	-4.08707	-3.83299	-0.362076	-1.05757	0.315025	0.0687408	2.98256	1.96619	3.21605
P10644	PRKAR1A	0.798695	0.925506	-0.0448704	0.969377		3.17472	2.0259	2.26212	2.71722	1.24358	1.52804	1.11624	0.739244	1.21696	1.89241	1.48436	1.44407	1.73791	2.33119	1.64936	2.30374	1.59198	1.64174	1.4697	1.81938	1.73405	1.80249	1.40542	1.64999	1.02823	1.80095	1.85688	2.09614	1.32459	1.7668	2.12576	2.26158	1.35065	1.92867
P13861-2	PRKAR2A	0.142619	0.547327	0.368063	1.29062		3.6669	5.12167	4.04842	4.11287	3.91213	2.42712	3.10575	3.37796	2.62631	3.17564	2.56899	3.79666	3.82486	2.00393	3.29583	4.07253	2.72946	2.75807	4.15671	3.91627	3.60081	4.65585	3.65258	3.58339	3.94915	3.95626	2.57709	3.49772	3.92302	2.88471	3.82776	4.38518	4.62047	4.0281
P31323	PRKAR2B	0.393554	0.770682	0.559482	1.47374		-2.51894	-1.85668	-1.17183	-3.26279	-3.06436	1.2456	-2.91348	0.712303	-0.981668	-1.89598	2.31759	-3.84392	0.389511	0.594707	-4.48875	-3.79728	-1.73205	-1.35219	-0.164404	-3.03766	-1.78123	-1.76144	-1.55072	-2.416	-2.46326	0.768965	-1.6671	-2.23463	-3.78795	0.352175	1.61024	0.796392	-2.34604	1.78953
P17252	PRKCA	0.868461	0.939011	-0.0968299	0.935085		2.31797	2.1098	0.497194	-1.27015	-1.09365	-3.51762	-2.69075	2.2804	-1.5746	-2.18044	0.780378	0.0403481	1.65836	0.507708	0.446575	2.66578	1.00174	2.02231	0.134121	2.15404	1.25554	0.235039	0.676758	-1.12008	-1.32951	-1.31709	1.10419	3.12095	1.14297	-1.44767	0.96377	0.749371	1.19356	-0.56028
Q05655	PRKCD	0.878814	0.940126	-0.0365967	0.974952		2.52392	2.16502	1.24052	2.81787	2.28775	2.19424	2.94351	2.41011	2.07986	2.35426	1.56603	1.96774	1.91146	1.55432	2.53402	3.1263	3.07532	2.22623	2.62691	2.43245	1.83312	2.35419	2.60488	4.87473	2.21615	2.14779	2.16119	2.46091	1.34742	2.19258	1.87048	1.27221	1.49458	2.16154
Q02156	PRKCE	0.215054	0.634616	0.583654	1.49864		1.5897	2.21077	1.56625	0.90913	1.91772	1.51178	0.540413	0.64876	-3.42975	1.15585	1.68603	0.61721	2.99492	1.19962	-1.04287	0.0726318	1.60945	0.671799	0.375792	0.710104	0.348051	3.14538	0.476763	0.670351	0.388353	0.35545	0.767214	-0.188679	2.57529	1.89943	0.41408	1.6915	2.20183	4.24881
Q9UNN8	PROCR	0.684713	0.873552	0.224093	1.16804		-4.97908	-1.61535	-1.59581	-3.28031	-4.08819	-1.83133	-5.0819	-0.819651	-5.10604	-2.95843	-3.2997	-1.33048	-3.97459	-1.61233	-1.31617	-2.47296	-2.61533	1.32022	-4.90985	-0.949659	-1.53869	-5.75368	-2.28339	-1.83153	-2.50594	-1.66057	-2.89704	-2.189	-3.23322	-2.89571	-0.619116	-1.68874	-1.06005	-1.93181
O43490-1	PROM1	0.0412261	0.340101	-0.527176	0.693912		4.52775	4.13235	4.80993	5.2326	4.60244	5.20621	5.39803	6.42179	5.9875	4.70309	4.61476	3.96463	4.26294	6.31712	4.13325	4.47184	4.84988	4.99628	4.77956	3.99416	4.88464	3.7551	4.42939	3.71691	4.04636	4.38688	4.57561	4.90159	4.02005	3.52108	6.0788	5.12758	3.74513	4.16506
Q8N271-1	PROM2	0.0368803	0.33907	-0.47508	0.719427		2.08167	2.34155	2.40958	3.26038	2.77883	3.09869	3.37218	3.32668	4.5748	4.40682	3.48995	2.97159	2.99315	4.48354	2.77196	3.65122	3.45746	2.78039	3.75154	2.86257	3.62005	2.65114	2.93875	3.49718	2.67215	2.20862	2.90469	3.88394	3.12936	2.31363	2.76239	2.64727	2.54997	2.0601
P22891-1	PROZ	0.52577	0.822576	0.31989	1.24824		-1.63131	0.0820465	0.637857	-0.787798	-1.15699	-0.699808	-1.70067	-3.34384	-0.115818	-1.17601	-1.42007	-0.94561	-0.127472	-1.0775	-5.29001	-1.40171	-1.9814	-2.89261	-1.52061	-0.657839	-0.654137	-1.893	-5.09594	-1.37188	-0.997522	-0.750231	-0.656857	1.16341	-2.63129	-0.43115	-0.637163	-0.254929	-0.498188	0.965811
O75400	PRPF40A	0.854284	0.938095	-0.126239	0.916217		-1.15694	0.784142	-1.12028	-0.187191	3.00789	-4.87373	-0.809008	-5.00392	-1.83932	-0.655645	-1.98382	-1.48356	-4.55587	-3.73867	-2.15504	-0.812912	-0.564383	-3.24051	-4.30925	-1.76917	-1.23067	-1.17425	-1.21567	0.393703	0.463326	-0.411774	-4.0798	-3.95748	-4.74752	-2.93846	-3.19907	-1.13889	0.321512	-3.29349
Q13523	PRPF4B	0.370379	0.761299	0.597438	1.51303		-5.09446	-2.8523	-4.66306	-4.11829	-1.45114	-4.51673	-2.38223	-4.52278	-4.77058	-4.1495	-4.64263	-0.794651	-1.15352	-2.27379	0.683603	-1.68779	0.742193	-1.44038	-1.02761	-4.05211	-4.32465	-2.85697	-4.48965	-0.311741	-1.72616	-4.44995	-0.963306	-0.363708	0.33215	-0.075798	-1.90739	-3.05634	-3.3047	-5.26935
Q8IV56	PRR15	0.227184	0.638196	0.579158	1.49398		-3.58087	-2.19473	-5.67721	-1.70809	0.502031	-3.65282	-1.36191	-0.872736	-2.32318	-1.47255	-1.34007	-0.845551	-2.5151	-5.26243	-5.52082	-2.97538	-1.97162	-1.06277	-1.62854	-2.73896	-1.74227	-0.969837	-0.727495	-1.6183	-1.21935	-1.7227	-2.17187	-3.19813	-1.98249	-1.45972	-1.76461	-2.09067	-2.02674	-2.43771
P48634-1	PRRC2A	0.402834	0.770438	-1.18355	0.440267		2.36783	0.482298	3.69047	2.19643	2.29079	6.03103	7.07461	7.45322	6.33434	-0.715641	-4.92331	-2.90115	0.644669	-3.74472	-2.94246	-3.54216	-0.441582	5.11063	5.0554	0.97757	1.73086	-4.26956	-3.94717	-2.04722	-1.8152	4.57406	4.50524	-1.04837	-4.08652	3.61596	5.49238	6.0615	-5.24613	2.77625
Q5JSZ5-1	PRRC2B	0.540169	0.825244	0.298755	1.23008		-0.355093	0.306026	-0.426159	-0.523495	1.34363	-1.05872	-2.24819	-1.24954	-4.66384	-0.132956	-2.91903	-0.887003	0.0483398	-2.36769	0.299538	1.04353	0.951689	0.54974	-2.36166	-0.267876	0.250769	0.106443	1.02192	-1.16073	0.553095	-1.88659	-0.196373	1.41124	0.550793	-1.28861	-0.381035	-1.57011	-0.316046	-2.04037
Q9BZD6	PRRG4	0.854765	0.937733	0.106255	1.07643		-4.13248	-5.88817	-2.3394	-1.43221	-4.77912	-1.31301	-1.59268	-1.69841	-1.93395	-1.61814	-0.906675	-1.02125	-0.529978	-0.246492	-4.30886	-2.0483	-1.01696	-1.29027	-1.47832	-5.78266	-1.40011	-3.02419	-3.67352	-4.1867	-4.49988	-0.6826	-1.35342	-1.50326	-3.64036	-1.11909	-0.362127	-0.0791512	-0.899494	-2.54
O75475-3	PSIP1	0.257656	0.671745	-0.561013	0.677826		-1.3909	-0.409492	-0.464355	0.280186	-1.98673	-4.2416	0.0257721	-1.43301	0.355101	-2.36772	-0.954594	-3.17636	-0.924316	-1.20894	-0.109825	-1.04591	-0.0247154	-0.191303	-0.729853	-0.467939	2.04482	-5.13051	0.117191	-1.82887	-2.59637	-1.1941	0.167709	-1.01708	-1.62215	-0.811281	0.630142	-1.60114	-1.89316	-1.91747
P11801	PSKH1	0.770323	0.920628	0.158831	1.11638		-1.02937	-2.27039	-4.27831	-2.59706	-3.39767	-5.30547	-5.0507	-5.06436	-4.71651	-0.541445	-2.20562	0.134331	-1.2987	-2.17299	-0.99297	-3.03607	-3.33255	-3.93173	-2.63663	-0.730017	-0.315855	-0.569233	-0.618383	-2.81775	-2.27339	-1.90067	-2.89708	-3.95542	-2.2646	-3.72782	-4.00699	-3.47539	-0.917961	-2.41581
P25788-2	PSMA3	0.266633	0.682021	-0.348155	0.785588		5.12149	4.78971	4.4567	5.44741	5.44574	6.25462	4.99651	5.44206	5.32382	4.18021	5.98034	4.8497	4.24764	5.2509	3.3539	4.30155	4.83196	4.92752	4.2907	2.89729	3.00517	4.76678	4.06889	4.74899	3.64969	5.39021	4.87307	4.29482	2.80618	3.48924	5.38137	5.75008	3.92799	3.85687
Q99460	PSMD1	0.491614	0.808992	-0.294326	0.815453		3.20355	2.94345	4.28011	3.40454	1.05192	2.5882	2.60579	-0.260386	1.21346	2.44641	-0.121176	0.851376	4.00419	3.38497	0.951708	1.82339	1.76595	2.0086	-0.663393	1.78047	1.46582	2.09387	1.83403	2.09064	1.5446	1.58702	1.38171	-0.301876	1.58924	2.03192	2.48954	3.19775	0.82432	1.02417
Q13200	PSMD2	0.535549	0.822941	-0.350422	0.784354		-3.45823	-1.24509	-4.0196	-1.38944	-4.16394	-0.287462	-0.699104	-0.282429	-0.484724	-5.01638	-4.05381	-0.815872	-0.620823	-2.06313	-1.17808	-1.0762	-4.81885	-0.06987	-4.08059	-1.00267	-0.859961	-1.32197	-1.55314	-2.28502	-1.85314	-4.73633	-4.41145	-1.19064	-0.147467	-2.22188	-3.86022	-3.37268	-1.58529	-1.82203
Q92530	PSMF1	0.599681	0.844968	-0.239737	0.8469		-2.45207	-2.61677	-2.99923	-0.836203	-4.43233	-4.91713	-2.91051	-4.0377	-4.57605	-4.24105	-2.0105	-1.96943	-2.28224	-2.93776	-1.75883	-2.06058	-1.07923	-3.20391	-1.28832	-1.60628	-2.67062	-5.4952	-3.77458	-2.98631	-0.960762	-4.32165	-1.53103	-2.5583	-1.86715	-3.02732	-3.6231	-4.93955	-1.18075	-2.0665
Q15185	PTGES3	0.862552	0.939737	0.11088	1.07989		2.54133	1.61041	0.411312	1.0589	0.0686188	2.56824	-0.600958	1.22672	-1.02711	1.90631	1.15351	1.65468	0.367125	3.29853	1.32794	-5.6584	-1.33138	2.59157	-0.150324	3.20092	2.29848	2.51872	1.32804	1.09147	1.36554	-1.74006	-0.495949	-0.463526	2.41436	0.740036	-0.456203	1.64127	2.15663	2.80365
Q14914	PTGR1	0.271823	0.689917	-0.50104	0.706597		-0.966341	-1.79295	-2.89208	-1.48667	-1.55021	-4.53731	-1.95229	-4.13677	-3.24519	-3.96987	-4.77696	-2.98703	-3.31966	-3.79202	-2.66764	-1.49334	-3.01221	-2.08783	-1.73507	-0.473175	-3.26587	-4.07978	-4.40857	-4.29254	-1.20408	-1.65232	-2.22997	-5.16713	-3.93773	-4.38689	-2.86278	-3.55697	-2.71449	-0.773897
Q03431	PTH1R	0.0146306	0.213867	-1.84981	0.277429		0.955906	3.2966	1.65071	1.20549	-2.77585	-2.03265	-3.78026	0.295599	-3.85303	-1.87966	-3.16638	0.933563	-0.476332	-4.14434	-0.614721	0.723026	-2.01239	-0.28162	-1.14183	0.639193	0.286369	-0.210291	-0.888613	-2.44399	-1.29605	-5.13941	-3.39059	-3.28629	-0.868252	-5.65133	-0.187086	-3.00786	-1.6734	-6.01596
Q06124	PTPN11	0.373963	0.759321	0.449977	1.36602		-4.66075	-1.92391	-2.66784	-5.3527	-0.744459	-2.05158	-1.90466	-3.03298	-1.16483	-3.79015	-3.58741	-1.68788	-3.79096	-4.71236	-1.73432	-3.07258	-5.68568	-4.3448	-2.44229	-2.15509	-2.17861	-3.46397	-0.608274	0.232672	-1.15499	-3.36425	-5.39312	-1.85497	-2.85627	-2.77117	-3.09615	-3.37472	-2.0571	-3.1935
Q12923-3	PTPN13	0.535234	0.82579	-0.102149	0.931644		4.93074	5.51029	5.38903	4.72752	6.16519	5.54248	5.75599	5.3894	5.39639	5.56644	5.78374	5.00298	5.72234	5.67459	6.01225	5.46296	6.3978	5.88924	5.95325	5.47285	5.86185	5.28759	5.7941	4.66039	5.28605	4.96181	5.10114	6.52501	5.29519	6.02327	5.94394	5.77933	5.96176	4.85702
Q15678	PTPN14	0.804253	0.929948	0.0860464	1.06146		0.935883	0	1.97354	1.72957	0.582256	2.5019	2.2049	2.01139	3.21152	1.62822	3.06119	1.64998	0.261753	2.21941	1.52596	0.138367	1.01226	1.40871	2.78558	0.794325	1.43631	1.03078	0.556078	2.1512	0.810022	1.8987	1.24966	1.05623	1.74774	1.54352	4.26034	3.21754	1.39465	0.675924
Q9H3S7	PTPN23	0.673485	0.86655	0.358591	1.28217		0.3785	-3.33212	2.64095	-0.212177	-3.31521	4.05656	3.15966	3.61748	2.19032	2.18657	3.42807	-0.714605	-1.80271	3.7775	0.237606	-0.936611	0.381523	-4.84974	2.33949	-4.48687	0.189444	0.118597	-1.64915	0.856876	0.0958633	1.3713	0.856804	0.44729	-0.350607	1.0879	3.63224	3.43203	-1.17231	1.46518
P26045	PTPN3	0.211476	0.630082	-0.962024	0.513336		0.709955	1.38118	1.05073	1.87883	-1.71838	-4.21672	-0.331751	-3.10511	1.61493	-2.37865	1.35537	0.473484	2.52478	3.01729	-3.36403	-3.88286	0.841702	0.367325	-2.58724	-1.04836	-0.372074	0.785549	0.952269	-0.463242	-0.258165	-3.9829	-5.19095	0.471991	-1.12881	-3.97876	-2.51846	0.0582485	0.249329	-2.32453
P08575-2	PTPRC	0.076842	0.445303	1.28758	2.44118		0.680887	2.96768	0.626978	2.06875	-2.71635	0.61307	0.611002	-0.948996	-3.947	-3.35494	0.901859	-1.69052	-2.88035	-0.373478	-1.87847	2.3088	-3.53595	1.91808	0.915794	-3.22654	-3.3401	0.31147	-0.8589	-0.206028	-2.08819	2.79989	1.48432	-0.820608	-0.359814	1.07922	2.06063	2.83632	-0.082922	1.74322
Q16827-2	PTPRO	0.825583	0.933792	0.118962	1.08595		-1.97828	-2.53787	-3.4257	-2.30992	-1.01747	-2.336	-5.57063	-3.99965	-3.49842	-1.17771	-2.69015	-1.83657	-0.859274	-4.3621	0.262272	-2.19198	-4.35229	-2.26536	-1.57856	-2.97375	-1.5076	-0.941532	-0.252752	-3.25145	-1.56203	-5.37337	-4.99338	-1.14264	-1.2431	-2.81857	-3.43307	-3.36954	0.257545	-2.64824
Q13332-2	PTPRS	0.52202	0.825843	0.58007	1.49492		3.92948	2.21776	3.83136	4.00165	-0.604454	-1.55559	-3.16395	-2.00463	-2.56343	2.17303	0.119335	2.21515	4.29795	3.15443	-3.99746	-0.966843	3.59042	2.39621	-1.99518	4.46093	3.75197	4.27757	4.25969	-2.80372	3.45592	0.444813	2.60342	2.05361	2.14653	-0.687763	1.20613	1.57551	1.04787	2.37781
P53801	PTTG1IP	0.492931	0.806444	0.410224	1.32889		-4.00066	-4.20041	-3.27668	-1.53161	-0.658363	-4.18635	-1.66597	-2.4298	-3.43595	-1.07665	-1.84813	-0.515579	-1.06579	-2.50761	0.29899	-1.12972	-0.0827827	-1.16478	0.181597	-4.73407	-2.98841	-0.782106	-1.66822	-0.056015	-4.56617	-2.05944	0.447035	0.367662	0.0777721	0.588017	-3.47985	-3.32025	-1.77151	-4.45561
Q00577	PURA	0.307433	0.714969	-0.657052	0.634173		3.20111	-2.01412	-0.0173473	1.61146	-4.8945	0.565233	-1.55419	0.607864	-0.654562	-0.104452	-0.110992	1.25888	0.0985851	-0.071949	0.00397682	-0.616529	0.0795612	1.75455	0.762104	1.46849	-2.63487	0.00876999	-0.306946	0.73568	-1.17332	-5.60835	0.677303	-1.90137	1.14224	0.338882	-2.00772	0.118202	-2.51859	1.17251
Q96QR8	PURB	0.0948212	0.47873	-0.996658	0.50116		-0.745096	-1.52572	-4.89432	-2.1242	-0.862425	-1.11666	-1.32495	-1.59072	-0.798807	-1.49578	-0.894108	0.0382576	-1.25311	-1.26355	-0.583723	-1.99058	-0.883749	-4.05965	-1.55077	-5.76708	-3.1646	0.432276	-1.92201	-1.14535	-1.45206	-5.64121	-0.336924	-3.01036	-2.91327	-3.78644	-4.09952	-4.15261	-2.70322	-5.65764
Q15223	PVRL1;NECTIN1	0.0473608	0.359186	-1.60902	0.327821		-2.30354	-0.000118256	-0.251883	-0.944012	0.285273	0.250978	1.75061	1.45357	1.90037	1.14278	0.142649	-4.26381	-3.53983	1.61889	-4.68202	0.703175	-4.79031	0.530651	2.00587	-4.30671	-1.0691	-3.86091	-1.27491	-0.787449	-0.7859	-3.38067	-1.31011	-3.12334	-3.40936	1.59302	-4.16141	-0.0901394	-5.20267	-4.01695
Q13610	PWP1	0.5606	0.829696	-0.304254	0.809861		-5.58669	-4.5842	-2.10655	-3.81331	-1.73275	-0.712368	-2.67611	-0.741304	-0.118141	-0.155552	0.729233	-1.24639	-0.832081	-0.214621	-0.813675	-2.46607	-2.11677	-0.347206	-1.28915	-3.4528	-2.07739	-1.30025	-2.9528	-3.59743	-1.89703	-3.40266	-2.87839	-2.06012	-1.21913	-0.110189	-1.96038	0.279793	-2.37942	-2.9821
P49023	PXN	0.385874	0.769441	-0.371588	0.772931		1.08712	0.288029	-1.64379	0.149849	1.98082	1.21776	0.103895	1.56457	-0.653835	-0.478453	-0.139019	0.904766	0.387384	-0.458275	0.645649	-0.115677	1.10961	-1.66853	-1.24594	0.225334	0.0412197	1.41848	0.961435	1.7875	0.968609	-0.571503	-0.450148	0.633583	-1.22831	-1.33055	-3.08384	-2.50418	0.380304	0.23238
Q9BRQ0	PYGO2	0.639604	0.857402	-0.315608	0.803512		-1.40831	-1.80801	-1.48339	-5.56022	-1.61447	-4.01549	-4.83993	0.319508	0.751141	-0.553341	-2.60386	-2.11958	-2.37368	1.25954	0.365465	-3.809	-0.194574	-3.55177	-2.05644	-2.99456	0.673521	-0.727186	-5.06038	-4.53264	-1.10645	-4.83422	-0.89065	-0.0641632	-1.13938	-0.830776	-4.17212	-0.264805	-1.73691	-2.03021
O00391	QSOX1	0.747552	0.908641	0.237571	1.17901		-2.60744	-3.05524	-5.01907	-3.68166	0.425482	3.17802	0.608768	0.257072	1.77231	-4.51171	-1.54194	-0.342848	-2.42477	-3.19014	-1.70973	-1.13813	-4.32129	-0.162836	-1.33442	0.569883	0.171341	-2.40638	-1.1167	0.434511	-0.0276585	-4.86506	-0.900124	-2.20923	-0.786039	-1.00223	-4.01906	-0.0823021	1.51014	1.1891
Q6WKZ4-4	RAB11FIP1	0.547848	0.820504	-0.174099	0.886321		1.3587	1.51611	2.47478	1.27313	-0.244116	0.849749	0.658123	1.44345	0.272766	1.22872	1.37256	2.39951	1.93841	1.43806	2.95867	1.54017	2.37644	1.08778	1.86075	1.69691	0.223797	1.0676	1.30341	1.39708	0.690872	1.48914	1.26603	1.38681	1.8842	1.1686	2.84146	-0.953934	1.71243	0.883875
Q9BXF6	RAB11FIP5	0.574687	0.832372	0.206698	1.15404		1.09322	-0.484163	1.78436	0.812593	1.21822	1.66578	2.59227	2.68037	2.14515	1.73907	2.43001	1.14078	-0.0564594	1.15079	2.69237	0.776093	2.87733	0.796356	3.16749	1.20928	2.61114	0.400038	-0.185276	1.26556	3.00914	0.802267	1.29143	2.84642	1.86639	2.83254	3.35687	2.85313	1.87107	1.55115
Q6IQ22	RAB12	0.0235399	0.257714	1.10192	2.1464		1.75456	1.70334	0.837851	2.08021	1.9943	1.50556	0.933466	1.12847	0.752346	1.08504	1.10371	1.44904	1.08658	1.68526	1.46594	0.319077	0.211197	-0.388477	1.30817	0.267673	0.239704	2.37066	1.70404	2.16777	2.26433	3.3267	0.844023	0.862257	1.2081	0.919956	7.99174	3.01989	1.33875	0.24958
O14966-1	RAB7L1;RAB29	0.430779	0.78463	0.514853	1.42885		-0.831818	1.6637	-2.24062	-2.55523	-0.8864	-4.88801	-0.192913	-2.33503	-0.251453	-0.265905	-1.26322	-0.14205	-0.492126	-3.24063	1.85851	-0.116919	-2.18097	-4.15031	-1.76157	0.194805	-1.71007	-0.35524	1.03274	0.0594883	-0.209734	0.0483894	-3.67501	-0.037817	2.40492	-2.74285	-0.685432	-5.24353	-0.0560493	0.189074
P61006	RAB8A	0.809219	0.930868	-0.142267	0.906094		-1.71293	-3.59065	-3.87429	2.11708	-0.165224	-3.06403	-1.64334	-1.57036	0.424274	0.862061	-0.368073	1.39588	0.539791	-1.81538	0.246857	-0.0246372	-3.01012	-4.13382	-0.365423	-1.38444	-2.3043	0.0539284	-0.724215	0.696959	-1.09787	-0.571299	-1.93349	-0.0666962	0.0247173	-1.5981	-3.63342	-4.00714	-2.07061	-1.43339
Q92930	RAB8B	0.0028819	0.0811556	-1.70738	0.306215		-2.58889	-5.0212	-1.27725	-1.91006	-0.963547	-1.71173	-2.69461	-2.02862	-1.12731	-1.30909	-0.353706	-2.90763	-1.51871	0.037632	-0.943869	-1.73587	-0.701262	-1.56533	-5.1419	-2.71884	-4.1766	-2.71864	-5.99078	-1.86855	-2.68915	-5.91713	-1.69072	-3.71092	-4.37808	-3.91208	-0.806364	-4.83897	-4.71902	-5.17741
Q15276-2	RABEP1	0.049314	0.367337	-1.0957	0.467908		3.55191	4.30276	4.15859	4.7649	2.36135	1.45823	2.80321	1.21474	4.3297	2.43141	4.25836	2.99878	5.1957	5.98382	-0.741718	3.14313	3.77662	3.49691	1.40935	1.95728	2.45594	3.6299	3.76823	0.910341	2.65882	-0.0118923	2.37016	3.54179	0.856977	1.70366	0.56933	3.31545	3.12581	-0.252125
Q9UJ41-1	RABGEF1	0.910306	0.95701	0.069235	1.04916		0.15313	-0.687328	-0.250244	-0.0352726	1.83856	-4.49475	1.0986	1.7658	0.457355	1.29713	1.71571	-1.22084	-2.99177	-4.40746	-0.484758	-2.044	-0.520649	1.62537	-0.0776539	-1.24979	-1.25885	0.123047	-0.412539	-0.0106678	-0.674314	0.909447	-3.25313	0.563349	-1.31179	0.445274	2.12653	0.643459	-2.08426	-2.21351
Q3YEC7-1	RABL6	0.148676	0.552522	-0.667612	0.629548		-1.31234	-0.144663	-1.61675	-3.05321	-1.53855	-2.35653	-0.788076	-0.967482	-0.69702	-0.515162	-2.63051	-2.9609	0.188202	-0.683092	-0.587381	-4.40842	-1.69105	-1.51724	-3.27675	-1.15192	-2.31534	-4.7606	-2.49433	-1.3224	-5.03695	-2.16311	-1.21556	-3.91884	-1.69484	-0.416788	-1.13642	-1.15761	-2.12923	-2.29486
P54727	RAD23B	0.864372	0.937362	-0.0838902	0.94351		0.375751	1.24557	-0.475084	0.367214	2.55483	0.798325	-0.296989	0.0606651	-0.784525	0.454325	-0.0376034	1.21859	0.636576	-1.29134	1.24379	0.55197	2.50639	2.25517	-2.68084	-1.02582	1.30014	0.572205	0.942667	0.0467796	1.91231	-0.319267	0.593313	2.42782	1.48059	-1.31139	-2.70452	-0.0374908	2.26149	-1.39784
Q15311	RALBP1	0.359951	0.760649	-0.778633	0.582919		1.89457	3.54978	6.50823	4.16252	1.6991	6.71963	9.21138	8.8094	9.65311	3.73569	7.44144	1.91299	2.68261	5.83203	2.45495	3.75794	2.45613	3.63703	7.34463	1.77135	3.87363	3.27145	5.72286	2.57371	5.8854	5.21214	2.83768	1.79556	2.09347	3.89029	6.42615	7.10535	1.59777	2.8186
Q2PPJ7-1	RALGAPA2	0.622519	0.852139	-0.30057	0.811932		-0.214027	0.332211	-4.8953	-2.93845	-2.26923	-5.06076	-3.04551	-2.16594	-2.42022	-2.307	-4.93619	-2.08297	-3.12603	-4.11983	0.468147	0.428423	-0.263897	0.727152	-1.93766	-0.545399	-3.99488	-1.1217	-1.95482	-3.59923	-2.1474	0.573399	-2.00141	-3.3811	-3.71116	-2.35367	-2.21164	-4.47029	-3.76088	-1.23299
P47736-4	RAP1GAP	0.0295679	0.302781	-1.037	0.487338		-2.56816	-0.984711	-0.441547	-2.4837	-1.09785	-1.72016	0.530416	0.328348	1.85142	-0.419773	-0.632633	-0.597734	-1.09362	0.207422	-0.809011	-0.156349	-2.26462	-2.32019	-0.329023	-3.63679	-0.719833	-4.17536	-0.720034	0.0492897	-3.17687	-0.987576	-1.90024	-2.03035	-2.15843	-0.672731	-1.09883	-3.54169	-3.84541	-1.20642
O95398	RAPGEF3	0.315009	0.727514	0.388356	1.3089		1.53482	1.87817	2.27703	1.55535	2.35739	-1.28647	1.26985	0.474491	1.25356	3.26863	2.58113	2.68372	0.800339	3.0615	1.4388	0.132832	0.521204	-0.378576	2.717	1.73531	3.67095	2.44873	2.80405	2.62232	2.04161	1.7129	0.804478	1.92389	1.77154	1.40709	2.90709	1.21246	2.83028	1.3294
Q70E73	RAPH1	0.315903	0.724008	0.860828	1.81608		-2.58174	-3.66931	-2.27372	-3.67216	-4.26062	-4.00279	-3.28967	-0.547064	-3.97889	-3.84116	-3.67241	-0.344095	-4.67234	-1.80346	-0.475912	0.0922546	3.65878	2.3331	-1.11736	-2.18748	-1.37822	-4.12843	-3.56622	0.896898	2.62188	-2.30445	2.53799	2.69654	0.649481	-1.0299	-3.32705	-4.24792	-3.21526	-2.19734
Q15293	RCN1	0.120147	0.522048	0.988992	1.9848		-3.80427	-3.99232	-4.84508	-0.942686	-0.17017	-2.87344	-5.1249	-2.56333	-2.87222	-2.12103	-4.46598	-2.45018	-0.909462	-2.6178	-2.6918	-1.38559	0.136459	-0.324997	-3.87782	0.998596	-1.67129	-1.15841	-2.33301	-3.46098	2.14116	-3.11433	-2.01219	0.13596	0.0607224	-1.7984	-3.46525	-3.11677	1.08958	-0.1779
Q6JBY9	RCSD1	0.783405	0.925002	0.141705	1.10321		-2.43913	2.29849	1.68486	1.29997	-2.90411	0.600447	-0.333735	-2.04213	-1.16703	-0.0246391	-0.190601	-0.32807	1.32001	0.719456	0.046051	2.11698	-1.62511	1.13484	-0.165506	-0.16909	-0.201965	-1.35877	-0.328394	-1.77171	-0.763597	4.01612	0.36763	1.27267	-0.0847492	-0.780109	0.523884	0.413979	-0.843813	0.949972
P35241-1	RDX	0.536485	0.822036	0.389128	1.3096		-3.26682	-5.50531	-3.76025	-0.917498	-0.697699	-3.56	-3.51715	-2.39573	-1.5666	-0.952444	-1.72709	-0.861416	-3.56034	-3.67711	-1.09717	0.533928	-5.21002	-4.7455	-2.14415	-3.89571	-4.17391	-0.639271	-0.259703	1.39955	-3.13666	-4.25697	-5.52841	-3.49253	-2.68713	-0.917078	-2.14729	-2.74467	-4.23991	-1.39003
O95980	RECK	7.95371e-06	0.0016	3.66905	12.7202	+	6.01772	1.12237	4.54704	5.62382	6.08433	5.52811	3.63408	5.67003	4.85459	2.6341	6.9221	1.47342	5.46694	4.84949	3.07398	5.72595	4.57044	3.34814	4.09791	1.6165	2.44425	11.1185	10.5378	2.95857	9.78727	7.64444	9.29991	8.49097	7.18189	4.19574	6.45422	8.15722	7.92866	9.22672
Q96D71-3	REPS1	0.821943	0.934446	-0.0682046	0.953824		2.8753	2.5399	3.49616	2.45172	2.07103	2.77278	2.6922	1.62254	2.54842	3.17163	4.61827	1.23618	2.97849	3.43847	1.04182	2.38253	2.90913	3.55153	2.22634	1.78167	2.1394	1.7306	1.68821	2.22207	2.28237	2.74244	2.59074	2.75616	1.55294	4.19293	3.43052	3.78444	1.22605	2.68013
Q8NFH8-2	REPS2	0.716699	0.89338	0.164784	1.121		-2.00955	-1.87549	-2.38278	-2.12949	-3.37883	-3.83459	-4.54074	-3.19933	-3.10676	-2.07586	-2.15667	-2.33051	-4.40203	-1.12116	-2.44288	-4.22512	-3.5049	-4.25591	-2.54491	-3.2286	-3.25079	-3.90231	-3.99968	-2.38134	-2.47453	-2.35309	-3.17784	-3.03597	-2.77587	-3.62442	2.11439	-2.28166	-3.22861	-5.11591
Q9P2R6	RERE	0.0435254	0.35037	-1.05714	0.480585		2.8618	3.62129	-0.0338326	0.267591	0.783972	1.92571	2.89212	4.30568	3.31437	-1.16525	-0.433201	-0.633699	1.48534	1.73283	-0.0129223	-1.36795	1.99888	1.52291	1.47229	0.647322	0.364096	-0.420845	-0.0275154	-1.23683	2.08694	-0.0339451	1.86132	1.04084	0.439035	0.128019	-0.231827	0.773426	-1.71461	-0.590509
Q8WZ73-1	RFFL	0.614545	0.845744	-0.246387	0.843005		0.669889	1.17488	0.193235	-0.685825	-0.151817	0.409199	0.413481	0.122353	0.824533	1.07744	0.0579205	0.960829	-1.07176	0.620672	0.767057	-1.08244	-2.03057	1.22655	0.177128	-0.0846558	-3.0831	-1.22312	-0.645494	1.10581	0.546045	0.126097	-0.327011	-5.19986	0.25396	-0.040308	2.02648	1.30108	-0.0720081	-0.742086
Q14699	RFTN1	0.245366	0.657612	0.637195	1.5553		-3.05123	-4.49445	-3.04071	-3.3673	-2.5574	-0.517317	-3.15229	-3.55946	-2.92535	-3.35888	-1.59661	-0.215483	-2.01237	-2.19339	0.802683	-1.32964	-1.47059	-4.08075	-1.18117	-3.25118	-3.88308	-0.857973	-0.50189	0.090971	-0.287443	-3.81102	-1.34412	-1.67283	-0.197235	-0.908125	-2.81417	-3.55754	-1.26568	-5.81167
Q8IUC4	RHPN2	0.65169	0.863222	0.241478	1.1822		-2.69542	-1.82696	-5.25442	-3.05808	-4.08712	-2.79452	-2.58158	-2.25505	-1.35072	-1.9107	-4.46023	-0.999712	-4.51987	-4.19796	-1.1605	-2.28651	-2.1495	-0.529066	-2.11101	-5.24936	-2.18269	-2.9329	-2.10396	-0.194811	-0.479156	-5.86419	-0.336489	-2.08779	-2.07854	-4.51678	-3.13939	-4.01169	-1.66053	-3.14946
Q9NPQ8-2	RIC8A	0.610255	0.845032	0.217044	1.16235		0.195553	0.940744	1.58917	-1.78934	-0.0847473	-0.23167	0.141968	-1.86565	-2.2455	-1.13295	0.262348	1.88426	0.735085	-0.72657	1.55038	-1.13306	0.612934	0.199415	-0.432276	1.72883	2.75096	0.969023	0.479374	0.180994	-0.597845	0.446072	0.682894	-1.28463	1.56995	0.796247	-1.40998	0.867517	0.785591	1.16247
Q969X0	RILPL2	0.281809	0.695354	0.244034	1.1843		2.01796	2.229	1.60784	2.42672	3.13062	1.60364	0.828115	1.71216	1.22612	2.14124	1.33172	2.98422	2.45943	1.78089	2.29254	2.3356	2.58867	2.68079	0.996727	1.95001	1.8924	2.46984	2.48628	2.30856	1.99897	3.77569	1.66297	2.55458	2.12942	2.32369	0.991961	1.7727	2.83242	1.99933
Q9H4A4	RNPEP	0.646457	0.860217	0.254155	1.19264		-0.902647	-2.85235	-3.37854	-3.45307	-0.56148	0.0663013	-2.40476	-0.785938	-0.63365	-1.87664	-1.9674	0.215914	-3.53485	-3.74262	-0.661669	-2.40091	-5.21539	-1.90599	-4.05178	-1.26848	-1.33581	-0.602808	-1.05786	1.10726	-0.166599	-0.692394	-2.54217	-1.91084	-2.56356	-5.52196	-3.33686	-2.76738	-0.794859	-2.24942
Q8WZ75-1	ROBO4	0.173925	0.592536	0.651051	1.57031		-0.914606	0.251419	-1.10687	0.0325832	2.38983	-1.71779	-0.176811	-3.92785	-0.864466	-0.181448	-1.22144	-0.132183	1.18823	-0.572571	1.09686	1.41834	2.06143	0.163191	-1.23881	1.36925	1.60077	0.964102	1.50002	1.01902	1.23238	-0.945814	-0.0414848	1.97936	1.33953	-1.00852	-0.289293	-0.409832	1.17871	1.6465
P23396-1	RPS3	0.776449	0.92088	0.172839	1.12727		-1.51261	-1.20358	-2.24705	-1.6774	-4.13836	-4.68321	-4.25892	-4.44093	-4.73784	-3.88138	-3.07845	-0.969336	-0.389923	-4.17952	-1.55324	-0.743557	-3.72741	-1.02896	-3.30974	-0.00486755	-0.0690041	-0.190273	-0.262817	-1.32878	-3.24352	-2.94824	-6.11481	-2.23223	-0.624659	-3.18671	-2.7168	-4.72522	-1.77665	-0.490911
P62753	RPS6	0.492049	0.807429	-0.311093	0.806031		-4.16004	-3.8003	-1.82882	-2.80859	-4.972	-2.40285	-2.33496	-2.57287	-1.93627	-2.90877	-1.25109	-0.283234	-2.90569	-2.71781	0.316486	-0.872414	-0.8687	-0.554161	-2.07757	-2.90321	-0.769701	-2.34969	-3.04776	-1.8336	-2.98978	-4.26009	-2.93002	-4.09898	-0.915926	-1.36754	-1.00103	-3.65176	-1.67172	-1.5436
Q15418-1	RPS6KA1	0.310766	0.71943	-0.50162	0.706313		0.0534477	0.837177	1.68337	0.0493679	-0.9489	0.550028	2.0274	1.00142	1.36825	0.403151	-1.02907	-0.195322	-0.77808	0.84977	-0.458506	-4.11365	-1.77296	-0.202497	0.0972691	-1.71772	0.0801964	-0.369593	-2.0513	-0.387505	-0.096468	-0.248726	-0.392395	-4.01818	-1.83105	-0.69132	1.30095	1.36747	-0.185356	-0.289303
P51812	RPS6KA3	0.0258403	0.276951	1.18025	2.26616		1.22313	1.66465	-4.32415	-0.431446	0.131287	-0.758202	-2.19226	-2.90377	-3.44099	-1.94649	-2.44023	0.633665	0.121862	-3.32405	1.32996	0.433828	0.357527	-0.930368	-0.844904	0.575081	0.417692	0.920591	0.416155	0.542992	1.35002	0.0203323	-0.309059	0.393803	1.15623	0.0389099	0.0293198	-0.752136	1.07032	0.15976
Q6XPR3	RPTN	0.00365018	0.0889811	-1.99592	0.250708		0.135803	0.0596504	1.85347	-0.976788	-1.14078	0.25285	0.54067	0.799019	1.43747	0.672232	-0.403255	-0.992399	-5.78191	0.772858	-2.33746	-0.521736	-0.344362	-1.00228	1.1804	-0.12163	1.25922	-2.73203	-3.84369	-2.22525	-1.00466	0.694891	-0.123579	-1.30878	-2.91293	0.725931	-1.50448	-3.762	-5.73778	-5.09672
P10301	RRAS	0.000190508	0.014	1.76319	3.39448	+	-2.73461	-3.70288	-4.94519	-3.40158	-3.10776	-3.5665	-4.47291	-3.63706	-3.55559	-3.43853	-4.48063	-2.12113	-3.08956	-2.00618	-1.29359	-4.07068	-3.09793	-2.48823	-4.81875	-4.06017	-3.65725	-0.96698	-1.32019	-1.18753	-3.78521	-2.62154	1.30987	0.559368	-0.970854	-2.48491	-3.24688	-1.62104	-1.54051	-3.61672
P62070	RRAS2	0.40648	0.772196	0.302814	1.23355		3.98426	4.24561	2.43798	3.8471	2.27106	1.9578	1.19267	2.60014	1.77214	3.78287	3.91666	5.18396	3.92978	3.36776	3.31818	2.19746	2.40903	2.65905	2.241	3.93138	4.35945	4.67516	4.63756	2.32588	2.76265	3.77082	3.16364	2.24804	2.67435	1.76379	4.28324	3.84919	4.42392	3.97116
Q7L4I2-1	RSRC2	0.654318	0.859647	-0.223705	0.856364		-2.98437	-2.27363	-1.29469	-3.1652	-4.41321	-1.09074	-0.608004	-1.70307	-2.32784	-3.58053	-2.91046	-0.973005	0.479027	-3.51875	-2.53249	-3.47219	-2.39925	-2.16374	-1.74439	-6.1219	-2.90762	-1.09491	-3.04915	-1.04138	-2.04974	-1.91871	-2.94853	-4.56567	-1.6212	-1.08869	-3.14572	-3.01586	-5.13606	-4.24104
Q92541	RTF1	0.940379	0.970368	0.0393722	1.02767		-0.23782	-0.0565395	-0.338737	-0.770067	1.47837	-1.12147	-1.52763	-1.41274	-3.76169	0.864548	-1.3363	-0.0139904	1.31811	-0.427166	1.58304	1.42292	2.6744	2.03789	-0.604158	1.92568	2.28805	-0.608397	0.781267	-0.375677	-1.06767	-0.385204	1.08034	2.9314	1.41231	-0.545336	-0.877504	-0.154308	1.7494	-0.962067
Q9BST9	RTKN	0.495402	0.807776	0.344284	1.26952		2.31837	1.20938	-1.78451	1.53333	1.67143	0.322767	0.096777	-0.304918	-0.549828	-1.04237	-0.355928	2.17799	0.690815	-1.57406	1.60823	0.0260487	0.659853	-0.551508	-0.693764	0.0808086	-0.921499	2.67589	1.68198	1.75329	2.84	0.153776	-1.41926	0.31378	1.78411	0.0735149	-3.34942	-0.560276	1.3979	-0.0112019
O95197-2	RTN3	0.201147	0.62001	-1.22542	0.427673		-2.77659	0.237309	5.51578	2.62149	1.18039	-4.31619	-2.81731	2.10189	2.91844	2.05819	-2.89904	-1.77793	-0.69453	2.92372	-1.00809	0.535891	-4.46478	1.7945	1.35746	-3.67733	-0.00115585	-0.33728	-5.35357	-2.38947	0.180666	0.550394	1.99211	-3.82082	-1.85561	-3.28823	0.975954	2.97388	-2.94639	-3.34745
Q9NQC3	RTN4	0.492667	0.807144	0.474486	1.38942		3.40286	1.23847	1.45121	1.90094	4.28279	0.268248	0.224102	0.829306	0.149017	0.499933	-1.17101	1.80593	0.82762	-0.87608	2.70899	3.60496	6.16755	2.3085	0.424982	5.01977	3.97826	2.123	2.47734	1.68066	2.30422	0.757408	3.22572	5.61385	4.15554	0.928949	-0.874735	0.445934	2.05629	5.44569
P31949	S100A11	0.463967	0.800571	0.331324	1.25817		-0.150259	0.423183	0.471754	-0.612528	-0.226931	-1.49598	-2.69827	0.206385	-2.86336	-1.35557	-4.2013	-1.16263	-0.324396	-2.15275	-1.20942	1.07951	-0.207357	0.0750389	-2.08384	0.985929	-0.47613	-1.07457	0.467392	-2.38124	-0.169205	-0.507515	-1.17092	0.211279	-1.09942	-2.34496	0.359171	-0.875793	0.896631	0.866541
P80511	S100A12	0.129461	0.541316	-1.03556	0.487826		-0.460569	0.372686	-2.39702	-2.49039	-3.26284	-0.170626	1.42002	0.0600643	2.74728	-2.14703	-2.27736	-4.78601	-3.71122	-1.42096	-5.10819	-0.983366	-3.07423	-0.648485	-2.57825	-2.1398	-0.562067	-0.610197	-3.34947	-4.87253	-4.47874	-0.316776	-1.36316	-2.19747	-4.26327	-3.86548	0.1556	-2.09998	-4.9392	-2.07297
Q96FQ6	S100A16	0.183505	0.608576	-0.834755	0.560678		1.33116	1.76135	1.54146	1.17285	0.206598	0.494282	-0.673807	1.53098	0.542267	1.99844	0.483038	1.34373	1.07132	-5.58468	-1.28514	1.73126	-0.436071	3.19558	-1.72491	1.36806	1.27669	0.687071	1.43357	2.87026	-1.8834	0.214043	-0.627441	-1.45026	-1.60833	-1.93412	0.15835	-2.8784	0.471262	0.718349
P05109	S100A8	0.213199	0.633837	-0.403684	0.755926		4.48812	5.06844	4.27971	4.38154	4.65889	5.67588	3.64142	5.17056	4.71671	4.33867	5.19259	3.30433	3.93612	4.04837	3.95991	5.18781	3.82578	5.01675	2.94213	5.3637	4.1257	3.82166	4.33347	2.884	3.16708	6.9596	4.36009	4.16451	2.84092	3.13751	4.982	3.91127	3.0589	4.90257
P06702	S100A9	0.169338	0.585939	-0.560368	0.678129		10.4603	12.1842	10.4914	10.5189	9.01091	8.42583	8.31709	10.1364	7.99965	8.42863	8.63519	9.86626	9.28516	8.72261	7.68839	10.9948	9.08404	9.97491	7.64258	9.3919	9.66381	8.68703	9.72097	8.29139	8.1597	11.247	8.1753	9.50879	7.09407	8.67381	9.76186	8.97083	7.74541	8.58376
Q86UD0	SAPCD2	0.754443	0.911557	0.273185	1.20847		0.697512	4.94719	-5.06717	-1.29981	0.197393	-2.50201	-4.75938	-3.51957	-2.06284	-1.75189	-4.79929	-1.33604	-0.575487	-5.09209	-1.73795	-0.595709	-5.55474	0.105032	-2.42047	1.68103	-0.610155	-0.665653	-0.55349	2.76202	0.137733	-2.28913	-4.90888	0.389389	0.0278778	-3.56193	-1.27117	-5.07998	-1.08716	-2.66888
O15127	SCAMP2	0.318486	0.725723	0.500134	1.41434		-1.35837	-0.0137234	-4.09483	0.322685	-0.0932159	-1.23179	-2.40235	-2.80446	-3.50827	-0.827396	-0.523693	0.107918	0.665815	-1.50661	0.926825	1.01201	-0.734638	-0.774046	-0.421646	-0.966137	-2.99994	1.2147	0.272932	-0.207565	0.435051	0.290619	-0.761358	-0.0789967	0.410936	-0.955782	-2.08132	-3.22685	0.481377	-2.43182
O14828	SCAMP3	0.302595	0.716435	0.263128	1.20008		-2.42839	-3.25764	-3.17939	-2.67611	-2.15516	-3.57757	-2.55212	-4.43341	-2.58389	-3.16517	-2.89365	-3.00107	-3.04665	-2.97367	-1.86546	-2.88516	-2.86192	-3.35933	-3.118	-2.8639	-4.37774	-1.29835	-1.82209	-2.92599	-2.67602	-2.99204	-2.45422	-2.4869	-2.04392	-3.21396	-3.40318	-4.34521	-2.11305	-3.96252
Q9BY12	SCAPER	0.384745	0.769884	0.338383	1.26434		1.67992	1.0135	0.833136	2.77754	1.90531	-0.46489	-1.02228	-0.25927	0.15789	1.16339	1.7998	2.06302	1.24843	-0.47966	1.52865	1.65272	2.70564	-0.874542	0.324228	1.39807	3.62999	2.2958	2.37647	1.79537	1.98725	0.411835	0.952923	1.62172	1.88861	0.750294	0.415016	0.482235	2.00106	1.52266
Q8WTV0-2	SCARB1	0.0417206	0.342038	1.34635	2.54269		-1.51238	-4.47836	-4.14934	-0.707516	0.0857697	-3.33084	-5.02998	-4.08504	-2.79644	-3.76566	-1.85417	-0.30998	-4.88296	-3.94476	0.580893	-4.02235	-0.539463	-4.78296	-2.49543	-0.223434	-0.933466	-0.0912762	0.316944	0.815714	-0.48892	-4.00073	-1.10003	-0.315985	0.028656	-1.68728	-3.11849	-4.21089	0.125505	-1.69024
O95171	SCEL	0.14497	0.552693	-0.522252	0.696284		2.36036	3.46375	6.25092	3.11124	3.90558	2.78318	3.41738	4.28976	3.57673	2.8736	3.17506	4.68769	4.47055	3.39886	1.92501	3.64042	3.31984	4.10006	1.58583	3.78518	4.84719	2.79391	3.45717	2.88026	2.95756	3.86232	2.90605	3.37206	1.73709	5.07531	3.70996	2.93532	1.66961	2.26299
Q9Y6U3-3	SCIN	0.00051977	0.0308889	-3.23811	0.105982		-3.93525	-0.301968	0.358742	-0.615494	-0.96291	0.815641	1.65906	2.68501	1.60184	3.08257	1.25677	-4.38425	-3.67937	2.48561	-4.59813	2.49914	-2.11566	0.0588474	1.60036	-3.96379	2.76091	-4.37822	-2.41602	-3.96571	-3.57474	-0.997749	-6.00756	-4.51444	-5.64296	-0.77474	-2.20092	-0.24332	-4.64424	-5.0205
P34741	SDC2	0.124592	0.531054	0.922823	1.89582		-2.02819	-4.39356	-3.06752	-3.26583	-3.78747	-6.40945	-5.30963	-4.38293	-4.08725	-2.71709	-2.29974	-1.69714	-2.72152	-4.86646	-1.51927	-5.05596	-1.77501	-0.0128555	-3.53429	-4.83751	-3.8631	-1.02052	-0.590418	-2.08485	-2.38092	-5.42898	-3.79367	-2.40155	-1.90289	-4.43795	-3.8691	-1.15694	1.12148	-4.40044
O00560-1	SDCBP	0.0250206	0.270116	0.763649	1.69778		-0.216211	0.104965	1.4211	1.50425	-1.80582	1.1462	2.21539	0.848455	2.54942	1.15105	1.91325	0.156393	0.787891	1.2362	0.132618	0.310156	1.38126	1.02648	2.48323	0.663469	0.913464	0.66416	2.06393	2.05959	1.53333	0.749702	1.30281	1.59455	3.62099	2.46596	1.39842	1.19957	1.4798	2.12803
Q9BRK5-1	SDF4	0.203355	0.623535	0.606166	1.52221		-1.92599	-1.1356	-2.12007	-0.0700798	-4.27369	-3.05822	-2.36258	-3.0267	-2.79701	-0.251074	-0.891298	-1.63921	-0.578512	-3.53514	-2.34405	0.714378	-1.5237	-1.01969	-0.314804	-0.830507	-0.405951	-1.25912	-1.35981	-1.33498	0.181227	0.71718	-0.368954	-4.59096	-0.860741	0.506271	-1.94602	-0.225586	-0.439692	-1.80836
O94979	SEC31A	0.703697	0.885929	-0.127266	0.915565		1.92468	3.19077	1.77845	1.87921	3.02309	1.01651	0.710951	1.37432	0.727814	1.34492	1.25017	1.50796	1.29145	1.95307	-0.0463619	2.79531	4.17172	3.11167	0.468666	1.90386	2.18747	2.17896	2.36786	1.87522	1.74636	1.6352	1.48895	2.78616	1.74144	1.13579	2.21097	1.90381	0.746162	-0.216375
Q9UBV2	SEL1L	0.536391	0.822999	-0.38528	0.765631		2.83566	-4.95074	-0.117647	0.793594	-3.51072	-1.06231	-4.90369	-0.676371	-4.12138	-0.0838261	-0.74806	-2.49341	-0.0116062	1.35495	-2.34904	-0.698845	0.0524902	-0.621675	-1.72254	-0.797947	-2.21678	-1.05475	-0.209927	-2.44732	-1.45231	-1.18434	-1.11069	0.223398	-2.08355	-1.72902	-4.32986	-0.444473	-3.05075	-2.26117
P04279-1	SEMG1	0.0948156	0.480637	-0.645247	0.639383		3.62624	3.42931	3.75505	3.37305	2.78718	4.15892	3.79669	4.75523	3.57973	4.37625	3.19363	1.4507	2.84287	4.4886	1.57422	3.53862	2.92374	3.05876	3.61532	3.1617	3.19312	5.29248	2.66283	1.66704	1.88807	3.37336	2.30851	2.57847	1.64759	2.53292	4.37925	4.77965	0.606701	1.64856
Q02383	SEMG2	0.430677	0.785681	0.44548	1.36177		2.67391	1.21218	3.06835	4.03064	2.89366	1.9723	1.92568	1.98566	2.34318	3.29478	0.866726	0.9884	2.66605	2.69538	3.82378	1.40697	2.20718	1.75068	1.29845	0.546371	2.70313	9.15647	1.57332	1.9275	3.2824	1.65905	2.62601	2.11761	0.408291	0.873659	2.55874	4.96288	1.05686	2.28345
P49908	SEPP1;SELENOP	0.521135	0.826807	-0.089982	0.939534		3.07977	2.20932	2.73602	2.18554	2.45289	3.49148	2.63275	3.12903	2.3071	2.1741	2.4437	2.40711	3.34204	2.32294	2.35034	1.95765	2.92976	3.03869	2.08548	2.23922	2.21706	2.75636	2.30593	2.58669	2.10736	2.2414	2.72333	2.25565	1.99569	2.88997	2.28961	2.80377	2.40488	2.73226
Q15019-2	SEPT2	0.274536	0.693868	-0.149034	0.901854		3.03803	2.95001	3.08313	2.89627	3.71981	3.07824	3.71399	3.36886	4.23599	3.41487	3.46242	2.83887	3.90488	3.40053	3.26842	3.06806	3.28015	4.17132	3.19424	2.98427	3.20222	3.06368	2.78922	2.98401	3.07846	3.1167	3.68665	3.56471	3.77304	3.19001	3.10808	3.31601	3.34621	2.54908
Q9UHD8-1	SEPT9	0.565641	0.829305	-0.295225	0.814945		-3.76797	-4.88744	-3.5003	-4.617	-3.71919	-3.88019	-1.01734	-1.40005	-0.323618	-4.55606	-1.10941	-2.4738	-0.641901	-3.74599	-3.95845	-3.95694	-3.57965	-3.85093	-0.769392	-4.76535	-3.04134	-4.44022	-3.4885	-2.32042	-4.21404	-2.54724	-0.417889	-4.66597	-2.54142	-3.18954	-3.03049	-2.72849	-3.85921	-5.74258
Q9NRX5	SERINC1	0.477809	0.807367	0.527686	1.44162		2.23245	1.70618	1.64248	1.85539	1.00999	0.835363	2.35096	0.668676	1.74671	1.01467	1.34027	1.26253	0.670465	0.680996	-0.791601	-1.039	-4.98123	-0.537634	0.761827	1.2477	0.893789	3.14979	2.14364	0.699224	3.30131	1.86741	-5.02334	-0.886066	0.327789	-1.29741	6.20245	3.15639	1.43223	0.806644
P01009-1	SERPINA1	0.780554	0.922851	0.113685	1.08199		8.04889	9.23456	8.16476	7.85464	10.83	7.92975	7.70445	7.71314	7.03004	8.96781	7.74522	8.37088	9.28581	7.71066	9.97894	10.5885	10.8582	9.48625	7.40689	10.1513	10.3853	9.37729	9.63432	7.98132	9.11372	8.10032	9.30805	10.9978	9.13345	7.12733	8.51495	8.70984	9.84313	8.43628
Q9UK55	SERPINA10	0.797472	0.924957	-0.158081	0.896216		4.87974	4.74427	4.19686	3.11133	4.64053	4.08802	3.66748	3.50659	3.26634	4.76212	3.74073	4.01084	4.46429	3.70871	-4.92869	3.88572	5.33044	5.15457	3.82181	4.67586	5.5818	3.68503	4.39281	2.81581	2.96646	4.18481	4.44001	4.34538	2.58108	2.80449	3.51162	4.48154	3.17372	4.27748
P05154	SERPINA5	0.15743	0.568069	0.265561	1.2021		4.42534	4.07041	4.27624	4.51612	4.83281	4.07701	4.46207	3.99901	4.96875	4.68204	3.76595	3.54949	4.01604	3.95025	5.28402	4.75264	4.51	4.29509	4.34426	5.13637	4.29251	4.85589	5.01615	3.94104	5.95491	4.39837	4.09435	5.00379	4.4927	3.74804	4.2701	4.2873	5.15623	5.31361
P05543	SERPINA7	0.822154	0.933744	0.126981	1.09201		4.3717	4.45004	4.46771	4.49261	4.51497	3.88084	5.71223	6.44958	6.5361	4.801	3.23043	1.56136	4.1744	4.37056	0.140331	4.17077	2.03664	5.46203	4.08769	3.32599	3.63972	2.95943	3.53268	2.5636	4.01931	4.03711	4.1237	2.64913	3.01952	3.06842	7.7907	7.62217	4.16897	5.25777
P29508	SERPINB3	0.816061	0.933606	0.149266	1.10901		4.17928	-0.511639	2.66754	-3.80372	2.09372	1.05957	3.45918	2.99693	3.07014	3.15256	4.0109	-0.335381	1.66135	1.26351	-1.34437	1.74066	1.92685	3.63121	2.29703	2.67289	1.22635	0.720892	5.50846	2.02799	1.1279	0.395765	4.01768	2.98901	0.216267	2.30525	0.910919	1.77552	0.758329	2.16217
P01008	SERPINC1	0.000722032	0.0380952	1.56845	2.96586	+	-0.661503	-2.33869	0.488831	-1.32379	1.06941	-0.368704	-0.709467	-1.6681	-2.5662	-0.877426	-2.32509	-1.08767	-0.0815678	-2.84729	-2.12058	-1.27084	-0.859142	-4.24616	-2.41803	0.480734	-2.09848	1.55216	-0.172499	-0.587141	-0.945837	-0.0477009	0.0100346	-0.307936	0.27096	0.876955	-1.03932	-0.0700932	1.2266	2.39571
P05155	SERPING1	0.878117	0.940251	-0.0517273	0.964781		5.91645	5.64263	4.95969	4.78016	5.79231	4.81858	3.30203	4.8994	3.44499	5.32713	4.00891	2.8253	5.18355	4.92212	2.85725	4.57743	6.15365	4.51639	4.11438	5.2615	5.55702	5.55846	5.84568	3.34371	4.96322	4.17322	5.25212	5.92058	4.07557	3.11015	3.95672	5.30454	4.40935	4.61381
Q01105	SET	0.688809	0.877689	-0.156563	0.89716		-6.34029	-2.22918	-1.42597	-3.62511	-3.93409	-3.73564	-2.56774	-2.76095	-3.36087	-4.86338	-2.30347	-1.06679	-3.08386	-4.41671	-3.83642	-2.79706	-3.99414	-2.79841	-4.36021	-3.15476	-2.87749	-2.10406	-3.84478	-2.96649	-3.97374	-1.50789	-3.23928	-5.1878	-3.48713	-3.54961	-4.07376	-3.61098	-4.43233	-3.10141
Q15637-5	SF1	0.183746	0.607713	-0.342037	0.788926		3.09192	3.32518	3.73682	3.56671	3.65692	2.3771	2.47053	2.55434	1.79887	3.36724	2.95026	2.10873	4.50239	2.62109	1.20631	3.03785	2.39602	4.10735	2.02366	2.62797	2.41913	1.81261	2.45684	2.19565	2.64099	3.2004	2.96913	3.36389	2.22363	2.1947	2.93816	2.68239	2.4846	1.50018
Q15459	SF3A1	0.158291	0.566091	0.580848	1.49573		1.04016	-0.317024	-0.543179	0.882132	1.25251	0.901854	-0.392378	1.25882	0.789585	-0.281206	1.509	1.92283	1.71802	-3.57835	0.754751	-0.314238	0.331501	0.699022	0.383293	0.446028	0.855848	3.14882	1.3409	0.78791	0.547201	0.336346	0.802818	1.50245	2.73764	1.18331	-1.1286	0.594889	1.41218	0.0540543
Q12874	SF3A3	0.634343	0.858282	-0.267104	0.830986		-0.971966	-6.02284	-0.215179	-1.73853	-1.71197	-1.23906	-2.6209	-1.51745	-1.45068	-0.622288	-0.447651	-0.525785	0.801022	-1.65224	-1.2514	-0.752834	-1.91071	-1.99239	-2.2051	-2.23493	-5.51505	-2.08538	-1.57038	-0.632427	-4.49048	-2.31901	-2.33136	-1.14208	-1.28078	-2.8681	0.790213	-0.16683	-4.85275	-2.68361
O75533-1	SF3B1	0.372112	0.761953	-0.536596	0.689396		-3.39795	-3.17911	-0.968914	-3.19773	2.523	-2.70635	-5.14515	-2.80603	-2.15998	-2.45803	-6.70333	-2.89832	-5.45261	-3.88356	-1.85261	-3.67244	-4.36153	-4.18969	-4.61719	-4.42339	-3.3135	-0.56011	-4.5398	-2.90569	-2.28655	-4.23102	-4.71891	-4.11399	-5.34142	-4.55681	-2.87576	-3.93179	-4.58436	-4.95989
Q96LD1	SGCZ	0.478795	0.806592	-0.335189	0.79268		0.0012207	1.78592	0.330132	1.02327	2.47733	4.19616	1.45061	1.25559	1.37073	3.03954	4.48651	3.18383	2.871	3.14205	2.6629	2.95941	1.34551	1.34179	3.0905	1.14055	0.678518	1.18052	0.89753	3.06653	1.19558	1.58884	2.45091	2.91854	1.7016	1.93384	2.78363	-2.44175	2.68959	2.81195
O43765	SGTA	0.11576	0.512685	-0.938552	0.521756		5.38107	3.24826	4.35219	3.20154	1.92493	4.02415	2.52731	4.11332	3.07488	4.22528	3.94298	-0.373289	3.82537	5.31656	-0.182768	2.38264	2.55469	6.50508	2.59669	3.38898	3.82775	2.13563	2.91419	2.43844	0.732512	3.99648	3.0259	2.25314	-1.15305	1.82062	2.24339	5.98255	1.36716	3.28707
P78314-3	SH3BP2	0.835953	0.938325	0.108141	1.07784		1.14537	0.94105	-1.54718	0.776974	-1.36922	-3.54427	0.757059	-0.392599	1.45929	-0.616037	0.223051	-0.260414	-0.952887	0.92897	0.407951	0.0454559	-0.245583	-2.70694	-0.670933	-2.1051	1.06931	2.21719	-0.747181	0.739424	0.872726	-0.533808	0.53931	-0.226547	1.20067	-0.0983944	-4.7195	0.0993881	-1.12776	-0.930494
Q9P0V3-1	SH3BP4	0.827506	0.932237	-0.102602	0.931352		-0.923735	-2.38786	-3.02689	-1.42156	0.126551	-0.938862	0.0748138	-0.453112	1.81313	0.518295	-0.126154	0.622831	-0.389446	-0.656044	0.76215	1.34499	-0.0387135	2.11181	2.55096	0.526894	-0.315952	-0.182636	-0.401115	2.13589	0.445127	-0.770815	-0.0696468	0.41576	0.511915	1.17689	-3.26929	-0.845585	-0.0669174	-0.553255
Q99961-2	SH3GL1	0.00992117	0.182333	-1.03522	0.48794		1.20883	1.86919	0.619612	1.356	2.76169	2.02742	2.67121	2.17548	2.76103	0.931215	1.68092	2.29039	1.18938	0.771288	3.87597	2.15455	2.96922	2.83827	3.26282	0.906744	0.548376	1.19159	1.05936	1.10551	1.04406	1.72535	0.364079	-0.0512791	4.44906	0.920391	0.205059	0.301186	0.236418	-0.708469
Q96B97-1	SH3KBP1	0.833465	0.937562	0.0504538	1.03559		1.54687	1.16901	0.722446	1.98946	1.25689	0.90036	1.05455	1.01902	0.44746	0.970577	0.647711	1.63492	0.838833	0.390936	1.72871	1.40973	0.158291	1.00011	0.858612	0.918726	1.86639	2.14169	2.10427	1.79666	1.93356	1.87699	-0.165174	1.71305	0.788265	-0.21102	-0.307327	0.718946	1.10082	1.11207
Q9UPX8-3	SHANK2	0.923238	0.96426	-0.0527122	0.964122		-1.05963	0.759344	1.09748	0.356962	1.67578	1.84831	2.57895	1.88773	1.89957	-2.49615	1.40349	1.83666	1.15002	1.99751	2.07327	2.22409	-1.58331	0.306704	2.02092	-0.986677	-0.0395832	2.38394	1.44128	3.65156	0.789104	1.8128	-3.7418	1.32581	1.15726	1.40721	-0.159073	0.245998	1.0282	-0.29571
Q15464	SHB	0.708922	0.891112	0.239165	1.18031		1.06488	0.401569	0.800844	1.32649	1.85235	0.753813	-3.12353	0.529402	-3.51272	1.37355	1.09656	-0.183617	0.804659	1.51733	-1.00257	-4.49633	2.17121	1.70501	1.03323	2.70843	1.23647	1.57341	1.30506	-1.98335	2.54021	0.296904	1.09756	1.96632	1.90638	-0.409456	-1.94787	-1.75725	1.401	2.10791
P29353	SHC1	0.108704	0.493357	0.760926	1.69458		-0.730673	-0.359924	0.0286198	-1.5625	-3.97581	-2.73957	0.31213	-1.36051	-0.268866	0.420664	0.188047	-0.121527	-0.0721626	-3.47154	1.0012	-2.41556	-3.70065	-0.265905	0.334272	-0.206924	-1.68207	-0.756285	-0.572819	2.21722	0.721287	0.377514	-0.825623	-1.46479	-0.456066	-0.301188	0.0986729	-1.14412	-0.541273	-0.243376
Q9HAT2	SIAE	0.021254	0.24991	-1.00543	0.498122		-0.103849	0.303131	-0.114901	2.62255	2.42599	1.02505	-0.167828	-0.574797	0.662899	1.93205	0.321146	1.03154	2.00458	-0.101748	0.720499	1.33631	1.84803	2.01166	2.07364	1.24484	0.760386	0.159119	0.121298	-0.949362	1.50639	1.17364	-0.177385	1.80215	-1.4795	-3.0393	-1.85106	0.340786	1.32532	1.15901
O60292	SIPA1L3	0.607227	0.845098	0.230881	1.17355		-2.13648	-1.99116	-3.7632	-2.59756	-3.51232	-2.99	-3.11354	-2.46411	-4.72762	-1.58747	-2.80913	-2.56857	-1.85336	-2.47905	-3.61998	-1.47496	-2.75196	-1.33896	-3.96577	-4.55183	-2.01378	-1.98721	-2.87359	-3.92605	-4.33806	0.198269	-4.64049	-1.35274	-3.32079	-3.55141	0.694277	-1.80056	-3.03654	-3.16079
P78324-2	SIRPA	0.540235	0.824272	0.244161	1.1844		-1.93591	-4.13789	-5.17359	-2.93621	-3.81842	-3.46878	-3.75135	-2.78488	-2.03776	-2.94311	-2.64225	-1.32687	-3.5097	-3.94645	-3.50043	-2.16889	-3.14566	-3.90703	-1.51221	-4.22473	-4.03276	-2.96184	-2.98443	-2.609	-3.30321	-0.275105	-4.35258	-3.40736	-2.288	-1.70118	-2.51954	-3.77938	-2.34608	-5.71552
Q15477	SKIV2L	0.190122	0.614635	0.610973	1.52729		-1.90455	-2.45416	-2.23341	-2.11545	-1.73208	-3.84534	-5.59825	-3.42422	-3.435	-2.21042	-4.18113	-0.725922	-1.61212	-4.45325	0.288326	-2.46114	-1.83321	-3.07923	-1.86472	-1.40961	-1.83696	-1.27003	-1.59081	-1.44692	-0.68531	-2.88539	-1.8508	-1.34008	-0.00779533	-1.94951	-2.77437	-4.94462	-1.12259	-2.45504
Q13621-1	SLC12A1	0.428701	0.78709	0.190708	1.14132		7.38509	7.40365	7.21721	7.51665	8.35174	7.08755	6.32936	6.95314	6.23367	7.54779	6.89846	8.27686	7.94927	7.31769	9.47873	8.00662	8.46586	8.10114	7.1426	7.84129	8.02011	7.94157	7.80255	8.07909	7.98549	6.72394	7.85379	8.72727	8.15632	7.31997	8.03189	7.85134	7.807	6.95225
P55017-3	SLC12A3	0.482661	0.807071	-0.215846	0.861041		5.81345	6.18067	6.5197	6.14217	7.20613	7.39453	8.58274	7.41802	9.40334	6.46553	7.3912	5.43323	5.93805	6.4879	6.06053	6.01233	6.96206	6.81246	6.70197	6.53732	6.43524	6.08364	6.52568	7.75639	7.44929	5.82039	6.38225	7.61068	6.38398	6.47328	6.72662	6.42444	6.32132	5.07802
Q9H2X9-1	SLC12A5	0.396981	0.768193	0.368972	1.29143		-4.81689	-3.74577	-2.27742	-4.02238	-3.35887	-3.03258	-3.97778	-4.54221	-3.88677	-5.95784	-3.90169	-4.37613	-4.41402	-4.59359	-2.40864	-3.57573	-3.74255	-3.75302	-3.44606	-2.69877	-4.15696	-2.90222	-4.71609	-5.38664	-3.1172	-4.79629	-6.14238	-4.33981	-1.75454	-3.29787	-2.68724	-3.51964	-2.73622	0.244495
Q8WWT9-3	SLC13A3	0.678089	0.86938	0.130405	1.0946		3.75595	3.01483	2.81203	3.07368	3.76435	4.05479	3.99818	3.2389	3.07045	4.28331	3.73254	2.7579	5.13816	4.63084	4.82172	3.14527	4.79996	3.61673	3.81047	1.89367	1.90505	4.05436	4.13085	2.77163	4.42498	3.72049	4.87471	4.08545	4.88066	3.66832	3.49972	3.6053	2.88151	1.72319
Q16348	SLC15A2	0.771533	0.920151	0.191669	1.14208		0.238413	-0.602644	-2.96187	0.688826	-4.41165	-2.05152	-0.665298	-3.59438	-0.79542	0.730034	-1.12665	0.95525	-0.927975	-1.87185	1.19522	0.893896	-0.928001	-1.54677	0.350229	-1.45131	-1.20087	-2.59391	2.01231	0.590784	-4.56244	-0.732536	1.20494	1.94991	1.26141	0.160219	-4.79374	-2.69406	-0.957945	-0.16736
P53985	SLC16A1	0.962235	0.982412	0.0268921	1.01882		0.0322266	-3.10876	-2.19586	-1.23972	-3.5076	-2.75618	0.0292358	-3.09739	-3.30589	-1.91538	-1.92104	-2.70905	-0.0501842	-2.02231	-2.00743	-3.52758	1.58237	0.480537	-1.93574	-2.49605	-1.30306	-0.902767	-2.98158	-3.60272	1.96509	0.347052	-0.714426	-0.37397	-1.00376	-3.53943	-1.88776	-1.88483	-3.96654	-3.99395
O00476-2	SLC17A3	0.353054	0.761267	0.34057	1.26626		0.927572	0.706186	-0.880993	1.40564	1.07046	0.746412	2.4253	0.380499	1.45664	0.859232	1.21449	0.731512	1.9401	0.888504	2.61071	1.47434	1.44618	1.36675	2.57865	0.754118	-0.140085	2.94524	1.61259	2.11199	1.89676	0.972229	1.34037	2.22005	2.49981	2.17409	-1.75615	0.536768	2.57222	0.135195
Q9NRA2	SLC17A5	0.725963	0.900704	0.224944	1.16873		0.631428	0.11186	0.462265	-0.090395	1.49361	-1.11218	0.363127	-0.392164	0.0265064	1.67619	-0.369089	0.621773	0.0298347	-0.456955	4.16377	0.736658	-0.220823	-0.491955	0.855082	2.78776	2.31843	0.562214	2.8548	1.90069	1.94543	0.883099	2.99141	1.23199	3.37812	-0.302704	-2.138	-5.44146	2.96675	0.229139
P43005	SLC1A1	0.0681076	0.425005	0.570743	1.48529		4.14532	2.86782	2.87553	3.26191	2.22542	2.82761	1.45146	1.89096	1.53547	2.7288	2.90931	2.3096	2.22227	2.94093	3.94605	1.84399	1.93311	0.993181	2.57967	2.71704	2.81161	3.83759	3.94422	4.49419	1.62282	2.63535	2.52808	3.4181	4.64765	3.56649	2.95135	2.67262	1.72433	2.19695
Q08357	SLC20A2	0.0470244	0.361294	0.688591	1.61171		-0.45458	-0.536577	-1.82305	-0.813404	-0.453348	-0.547905	-0.989542	-2.04756	-0.874958	0.285172	-0.572004	0.823721	-0.182802	-1.15393	1.59369	-1.25093	-0.19837	-1.69798	0.097002	0.286512	-0.483471	0.96122	0.900764	0.553989	0.248625	-0.696234	-0.167398	0.593262	1.14811	0.650204	-2.54587	-0.894146	1.39314	0
Q96S37-1	SLC22A12	0.0604493	0.399408	1.02655	2.03715		-3.4221	-2.7595	-2.71373	-1.8658	-1.77399	-1.4309	-0.742628	-3.9327	-1.72684	-2.29916	-1.86596	-1.30627	0.894615	-3.0943	1.24723	-0.271378	-2.94405	-4.16677	0.314911	-0.707165	-1.60991	1.46105	-0.758507	0.692739	0.766659	-2.76533	-0.0509758	-1.73248	-0.0807056	-1.40081	-2.86738	-0.499908	1.03245	-2.84651
Q9Y226-1	SLC22A13	0.817771	0.932742	-0.115548	0.923032		-4.30831	-0.593313	-2.15888	-0.0994682	1.65028	-0.593599	-0.84177	-1.10633	-1.08065	1.62287	-0.839602	-1.25814	-0.70965	1.24283	-0.360527	0.0646706	-0.748577	-1.44704	-0.242001	0.0458241	0.0817871	-4.2582	-0.679031	0.00758171	0.47295	-0.0697098	-2.86584	-0.643799	0.61322	-1.17353	-1.98931	1.74265	0.314661	-0.203983
Q8TCC7-1	SLC22A8	0.734835	0.902639	-0.217646	0.859968		0.449303	0.00861931	0.258883	1.55152	0.52335	1.47723	-0.507359	-4.74061	-0.793974	2.06181	2.32394	-0.790556	2.05896	1.41213	1.75587	-0.854694	1.48857	-0.273607	1.42955	-1.51975	-3.63919	0.0173225	0.291231	-0.167564	0.587177	-1.30296	2.05574	0.700096	1.20666	1.02136	-5.0623	0.156044	0.748333	-0.802454
Q9UHI7-2	SLC23A1	0.0143878	0.213348	1.00613	2.00852		2.60945	2.30982	1.14458	1.70042	1.65559	1.56214	2.19932	2.19528	2.09695	1.48933	2.04913	2.09872	4.19433	1.96683	2.49466	1.22856	2.37973	3.23173	1.74729	2.6994	2.50188	5.62437	3.51377	2.27294	2.32357	1.36274	1.89698	2.93757	3.83354	0.798094	6.04573	3.41345	4.61009	2.64768
Q9BXS9-1	SLC26A6	0.473572	0.806117	0.434975	1.35189		-3.68833	0.652493	-1.45718	0.276323	-3.76307	-2.04479	-1.10775	-3.05892	-2.79892	-0.598145	-3.87195	-0.627668	0.28466	-2.80779	-0.176313	0.385075	-0.675987	0.00406075	-4.07549	0.302292	0.879391	0.861002	-0.597445	-0.292685	0.202316	-2.40714	-0.13043	0.715359	0.00112534	-4.58994	-3.17515	-0.99626	0.932646	-2.18224
O00337-2	SLC28A1	0.370284	0.76244	-0.382989	0.766847		2.1239	0.819672	1.56485	2.03356	0.090086	1.96596	1.83588	-0.086338	1.61781	1.8202	1.49075	1.46006	1.30623	1.47356	2.35994	1.49802	-0.401194	-2.57284	2.56996	0.791435	-0.998152	2.00764	0.942894	1.13579	2.07341	0.88236	-0.604149	-0.522448	1.21512	1.40516	-1.64012	1.44533	0.73727	0.0344982
Q96QE2	SLC2A13	0.187571	0.613368	0.550204	1.46429		0.907143	0.696884	-1.65533	0.70565	1.21006	0.00455856	-1.09946	-1.64095	-0.682909	0.679781	0.234583	2.2753	1.51361	-0.0943031	2.24942	-0.736856	-0.345387	-0.533867	0.277687	0.540682	0.957098	2.05541	1.0527	2.18396	1.71863	0.0119343	0.962345	0.524067	1.96922	1.22761	-2.44468	-0.403036	0.863873	0.81271
P22732-1	SLC2A5	0.0529525	0.382133	-0.991315	0.503019		0.20986	2.76921	2.31358	0.9289	0.51001	0.0223827	3.51984	2.21744	4.13769	1.97733	0.640516	-0.696968	-0.676073	0.993896	-0.138655	-0.147558	-1.89577	-0.245705	0.611252	-1.24717	2.01115	0.603127	0.825151	0.15608	1.16335	0.662624	-0.744287	-0.204449	-2.67206	-0.0776825	-1.04217	0.832821	-0.835175	-0.525997
Q9NRM0-1	SLC2A9	0.459795	0.802735	0.493434	1.40779		-1.39792	-0.603415	-5.10396	-1.07174	-4.30996	-0.173794	-2.92564	-4.18085	-1.89993	0.53718	-1.00376	-3.35588	1.04584	-0.0998859	-0.0812531	-4.47672	-1.30839	-4.33488	-0.681229	-5.57015	-2.48448	0.0447388	-0.33493	-3.30289	0.0922661	-4.36147	-0.869713	-4.75336	-0.468828	-0.8228	-2.33798	-1.04027	-0.518526	-1.82829
Q06495-1	SLC34A1	0.475933	0.807739	0.314272	1.24338		1.61147	1.62578	-1.03106	0.343054	1.51848	0.306917	-1.08311	-0.412445	-0.669601	0.368238	0.00589561	2.08094	0.939968	-0.181648	2.55898	0.827118	1.09013	-0.709494	0.369604	1.34699	1.02492	1.69785	0.908535	1.93073	2.9462	1.26697	0.389645	1.45535	2.14302	0.547031	-3.03298	-0.903896	1.60869	0.514334
O95436-1	SLC34A2	0.0944249	0.482185	0.961317	1.94709		-4.90655	-5.32916	-3.90896	-2.11924	-3.5698	-4.02543	-3.38122	-5.08995	-3.47663	-5.16823	-4.06631	-4.81421	-1.59966	-1.96606	-4.63231	-3.40823	-3.08989	-4.82323	-4.13351	0.833214	-4.24679	-1.12319	-3.32581	-3.58355	-1.53905	-4.94215	-3.79994	-4.49371	-3.43882	-3.70567	-3.94995	-1.58791	0.914015	-0.545618
Q495M3	SLC36A2	0.220127	0.636759	0.574225	1.48888		3.55307	3.45714	2.64297	3.19821	4.00558	1.81841	1.89787	-1.3137	0.648287	2.21036	2.21673	3.62052	3.10307	2.49932	4.25819	3.02989	3.10084	2.59822	2.14186	3.24625	3.2617	4.902	4.24085	3.98618	3.51699	1.55483	2.42209	3.87279	5.05471	2.37019	1.86367	0.319344	4.39965	3.12982
Q9HBR0	SLC38A10	0.917086	0.961402	0.048857	1.03445		-3.58218	-2.64535	-1.72456	-2.25732	-2.80119	-1.67248	-1.93986	-2.40101	-0.564564	-3.69997	-2.24757	-4.39223	-2.30312	-1.09978	-3.62114	-3.24377	0.973227	-2.33916	-3.55936	-2.55704	-2.99603	-2.17784	-4.29336	-1.84812	-0.635277	-1.87337	0.0571709	-5.55712	-3.32848	-2.58534	-1.94497	-3.3802	-1.80338	-1.36449
Q07837	SLC3A1	0.0131622	0.206524	1.10882	2.15669		0.79586	1.80123	-0.354307	1.07973	0.287834	0.906912	1.40876	0.187426	0.91501	0.249542	1.59467	1.39823	1.67213	0.289217	2.76006	1.00992	0.765053	-1.1216	1.83641	0.66577	0.808674	1.92125	2.21149	1.61959	2.19242	3.00974	0.896467	-0.513893	1.62243	1.08213	6.59439	2.27889	2.04657	1.18813
P08195	SLC3A2	0.0458977	0.358371	1.23641	2.35611		-2.90169	-1.39041	-2.05842	-4.03302	-1.2408	-5.13502	-2.47804	-4.64713	-4.39039	-4.61651	-4.21188	-2.77626	-6.00681	-3.62356	-1.14195	-0.429329	-0.473577	-3.36959	-3.71431	0.164158	-0.0757332	-1.43628	-0.472807	-4.02512	-3.95273	-2.15703	-1.96949	0.104633	-0.108381	-2.40631	-2.69743	-0.857416	-0.573509	0.379774
Q8IWA5	SLC44A2	0.572974	0.833104	-0.260615	0.834732		3.45115	1.85765	3.39419	2.84861	4.44786	5.68812	5.86981	6.90989	5.35599	3.44008	3.9099	1.84507	2.99828	3.52851	2.72876	3.10549	3.65392	3.57322	5.14358	2.97401	3.80007	2.21982	2.65421	1.65989	3.62527	4.34335	5.68264	5.46083	2.48023	3.54326	3.8107	5.15818	3.06052	2.76138
Q53GD3-1	SLC44A4	0.230975	0.642763	0.676846	1.59864		-0.0800781	-0.82477	-4.53831	0.361629	0.727402	-1.16849	0.503023	-2.48632	-1.20077	-0.432806	0.40489	0.280983	-1.40819	-1.24218	1.18679	0.295414	-0.23658	-0.969257	-0.807095	-4.12157	-3.7184	0.574392	0.929783	2.15838	0.723618	-1.00626	-0.327021	1.2088	-0.949139	-2.85858	-2.61392	-1.30353	1.13785	-0.931141
Q9Y6R1-2	SLC4A4	0.0872343	0.471339	-0.559536	0.67852		8.17081	8.20457	8.51591	7.73769	7.07215	7.58258	7.66416	7.80219	7.23737	8.77578	7.9014	4.985	8.47907	8.13583	6.89294	6.36752	6.91138	8.70141	7.47789	7.04013	7.37729	7.34592	6.01698	5.86641	6.527	7.85982	8.45714	5.75315	6.5229	7.72122	6.33109	8.46458	7.12234	7.18653
Q1EHB4	SLC5A12	0.574726	0.831424	0.199607	1.14839		2.88082	3.61859	2.18932	3.77599	5.11791	2.60338	2.53627	2.57512	3.12289	3.24649	2.05504	3.42476	4.57724	2.53704	3.91551	4.27377	5.03166	3.94099	2.19832	4.10622	4.5478	3.83637	4.24857	3.30035	4.58849	1.82168	3.20868	5.55128	4.19808	1.79818	3.47129	3.57826	4.66101	3.07439
Q8N695	SLC5A8	0.0645699	0.411094	-0.794603	0.576502		-2.27514	0.396313	0.286318	-0.751068	0.615416	-0.480879	1.70496	0.995983	1.52497	1.62181	-0.00172043	-1.4405	0.996187	1.32453	0.289585	0.493744	0.971659	-0.111134	0.793001	-0.732103	0.50878	0.631842	-0.888411	-0.757837	0.273224	-0.466434	0.000444412	1.3077	-0.810379	0.14353	-2.96338	0.689512	0.230419	-3.55343
Q2M3M2-2	SLC5A9	0.307427	0.716329	0.752634	1.68487		2.1322	4.10666	0.465731	3.42726	-2.67801	-4.22543	1.35379	-3.83652	0.57626	1.694	2.48621	1.0231	1.77506	0.557594	1.94635	1.92289	-0.669149	-0.22369	1.25313	0.863922	0.675457	3.25787	2.5717	0.415909	-0.0500374	5.27247	0.571373	0.85037	1.31933	-0.439417	-2.3922	2.43122	3.11386	1.9165
Q9NSD5-1	SLC6A13	0.153667	0.566259	-0.660142	0.632816		1.7154	2.90686	1.94803	1.88214	2.23376	2.19757	3.59035	3.83867	4.78788	4.9542	3.80663	1.61189	2.09385	6.02116	0.458796	3.58154	1.74326	3.16685	4.13626	1.0189	2.88153	1.43511	1.70831	2.25163	3.47191	2.53516	2.1936	0.820034	0.735523	3.99595	1.93346	3.98453	1.98525	1.86681
Q695T7	SLC6A19	0.366831	0.763401	0.812245	1.75594		3.94393	-1.69057	-2.78275	-1.9094	-2.14746	-2.24098	-0.749165	-0.554569	-1.25141	-2.2275	-1.01309	-1.74231	-1.8475	-4.54795	0.950323	-5.15351	-1.23423	2.35298	1.97698	2.14714	2.85531	-0.457008	-2.14511	0.0287724	-1.60549	-5.38373	2.69255	0.392443	1.17825	1.60318	3.35893	-4.23909	1.43899	3.2558
Q9UHI5-1	SLC7A8	0.0290175	0.302222	1.1114	2.16055		-3.34596	-4.11964	-3.78915	-3.42174	-3.91352	-2.83469	-3.64202	-2.92471	-4.48698	-1.85859	-3.52171	-4.42831	-0.570604	-3.66179	0.312323	-3.64451	-5.02172	-4.33053	-1.08415	-3.25256	-3.03159	-1.06046	-0.774042	-4.7391	-1.06014	-4.05	-2.60831	-4.18866	-0.288826	-1.47101	-0.943604	-1.71372	-1.59061	-2.27468
P82251	SLC7A9	0.810125	0.930814	-0.125521	0.916673		3.68438	2.78893	0.188381	0.565371	3.72341	4.15584	3.45661	2.37523	3.82397	0.934662	1.92763	2.54412	2.76572	-0.339901	3.72523	0.79837	1.36329	1.88754	0.658176	1.85848	0.466139	3.80676	3.70959	3.4236	4.07328	2.02024	1.4105	1.46376	2.20105	-0.0465279	-1.1625	1.42409	2.50376	0.377323
P19634-1	SLC9A1	0.886151	0.944361	0.0872435	1.06234		-1.13769	-1.10434	0.0798893	-3.67053	2.07884	-0.760361	2.13652	0.193605	2.95119	0.140993	-1.08126	-0.265734	-0.712969	-0.618078	1.29041	0.501429	-0.582161	-0.0633163	-0.619156	-0.826029	-0.548433	-0.555796	-0.014431	1.93769	0.277386	-5.81794	-1.13059	-0.225159	-0.565742	0.22422	1.54613	3.47057	0.00276756	0.364908
P48764	SLC9A3	0.116851	0.515331	0.824653	1.77111		-1.20011	-1.6093	-1.78229	-3.81521	-3.68572	-3.2507	-1.63264	-1.92395	-3.64338	-4.1674	-3.35366	-0.762589	-1.37266	-3.90398	0.22481	-3.97814	-4.48474	-3.73138	-1.16206	-1.09314	-1.4741	-1.21164	-0.762375	-0.608831	-2.3368	1.57531	-3.28821	-4.55643	-0.302151	-2.25768	-2.62517	-0.729052	-2.27585	-1.96875
O14745	SLC9A3R1	0.699163	0.884224	0.159829	1.11715		4.99038	4.96186	4.75138	4.62838	5.15661	8.39885	6.01939	5.46362	5.538	4.99242	5.63556	5.27402	6.19737	5.81881	5.03601	5.1815	5.45496	4.3794	6.13559	4.63397	3.98485	6.85208	5.46581	5.4641	4.54585	5.10203	4.7266	4.90281	5.13107	5.44821	2.97785	8.93738	7.54098	4.70813
Q15599	SLC9A3R2	0.370921	0.760998	0.53368	1.44762		-1.16804	-2.89895	-1.86138	-5.28928	-2.20769	-1.09132	-2.30086	-1.21649	-0.980618	-1.90732	-1.00636	-0.972321	-4.92854	-2.42407	-3.85257	-3.81261	-2.25303	-5.41923	-2.44511	-5.14437	-4.35924	-1.46397	-2.41014	-3.04761	-1.92441	-0.124399	-0.55599	-3.9308	-2.87654	-3.88939	0.156567	-6.36356	-0.588339	-1.6632
O94956-1	SLCO2B1	0.720427	0.895979	-0.112927	0.92471		1.62456	-0.283617	0.872589	-0.775089	0.261843	0.563452	2.13466	1.992	2.30453	0.0388393	0.585575	-0.116024	0.0262299	1.87522	0.805283	0.113174	1.04269	-1.64929	1.20396	0.479734	0.670149	0.00703049	1.64506	0.0532703	1.19554	1.00164	0.433586	1.28048	0.813667	-0.164408	0.256897	-0.570761	1.0808	0.0237236
Q6ZQN7	SLCO4C1	0.277697	0.692792	-0.576635	0.670526		6.4082	6.02585	6.31016	5.37233	4.61179	6.26888	4.29329	5.31314	4.71505	6.43896	5.95391	2.83509	6.18492	6.67186	0.984735	4.93897	4.74356	6.05223	4.52594	4.76338	5.69675	4.26642	4.83725	2.70918	3.01807	6.55962	5.74565	4.66882	1.82763	3.44155	5.78924	7.9157	4.01611	5.25217
Q9H2G2-2	SLK	0.254735	0.668624	-0.229837	0.852731		3.44739	3.12846	4.08883	2.89708	3.37815	4.85965	4.12476	4.60406	4.09334	3.89303	3.73699	3.26289	3.49518	3.75893	3.65949	4.08186	3.98164	4.38333	3.92189	3.48042	3.86061	2.53221	3.05176	3.83513	2.99481	4.33097	4.00205	3.81025	3.15042	3.54264	3.68916	5.14867	3.09179	3.44149
P03973	SLPI	0.22223	0.63651	0.545731	1.45976		-2.59481	-2.12619	-3.92159	-5.57907	-3.39338	-4.39293	-2.68009	-5.08516	-4.78269	-4.05929	-3.8354	-1.50223	-1.5131	-5.14356	-3.96113	-4.69064	-3.64501	-4.38511	-3.08125	-1.87305	-3.57862	-4.31828	-2.16502	-4.35968	-3.27963	-4.20288	-4.15404	-3.28812	-2.96123	-2.21851	-3.2677	-4.22921	-1.21022	-0.189829
Q9NWH9-1	SLTM	0.96162	0.983536	-0.0282121	0.980635		-1.13332	-1.37875	-4.17399	-0.299543	-1.90364	1.32668	-1.29392	1.47153	-0.621962	-2.00943	-1.85294	-1.0078	-1.79527	-0.601326	-0.714449	-3.98896	-0.158552	-0.258654	0.316101	-4.09885	-2.12989	-0.129826	-4.07326	0.0353756	-0.511942	-0.651236	-0.357735	0.420189	-0.0348949	0.776779	-3.35246	-1.01348	-4.28046	-3.47907
Q8TAQ2-2	SMARCC2	0.29142	0.705103	-0.660857	0.632502		-4.05529	-2.72754	-2.3092	0.483259	-2.95616	-1.12137	-2.29082	-0.868071	-1.31582	-4.15156	-3.56698	-1.0784	-4.35881	-5.0265	-1.62404	-0.16762	-0.34371	-1.13981	-3.78448	-4.92324	0.668489	-1.5355	-2.73949	-0.823608	-2.27052	-1.34786	-1.77876	-6.30345	-1.18887	-2.20563	-3.60451	-4.1431	-3.97234	-5.56082
Q8TEV8	SMCR5	0.107601	0.491727	-0.818996	0.566836		8.5586	7.63766	7.79392	5.73231	7.68925	7.94371	5.31032	6.03189	8.8713	8.08612	8.99847	5.44837	6.90223	9.52891	4.73005	4.8301	6.92097	7.26078	6.57479	6.79683	6.98984	5.96791	7.1128	4.04489	5.62777	6.70786	7.05836	7.48773	4.30068	5.29527	8.01305	8.73143	4.61672	6.40162
B2RUZ4	SMIM1	0.805407	0.928468	0.0919632	1.06582		2.332	2.67866	2.88346	2.4566	3.27711	0.479065	0.209894	1.83311	0.984678	1.80957	1.17993	4.29643	3.47015	0.27603	2.47094	3.64704	2.94558	2.53455	1.53927	3.44593	3.34598	3.39185	3.50629	3.29024	2.13262	0.858953	2.2787	2.5819	2.97813	1.42762	1.9877	1.46232	2.6273	2.44561
Q71RC9	SMIM5	0.535239	0.824736	0.303316	1.23398		-1.7024	-1.51199	-3.2156	-1.1503	0.0159512	-3.28818	-4.28233	-3.28193	-4.51997	-1.08485	-2.65213	-0.648022	-1.88265	-2.43541	-0.26465	-0.304388	-0.709093	-1.248	-1.77562	-0.470972	-0.543806	-0.505234	0.32052	-0.445	-0.720125	-4.02053	-1.43707	0.275541	-0.773146	-1.99983	-2.85894	-3.59744	-0.733107	-2.44028
Q99835	SMO	0.0340576	0.327647	0.593273	1.50867		0.759037	0.568468	-0.160156	-0.260391	1.28231	-0.321411	1.53806	-0.251781	-0.226702	0.6476	1.02554	1.70462	0.829948	-0.497707	2.20299	0.525892	1.78737	-0.208181	0.919804	1.38978	1.83001	1.45709	2.32491	1.48918	0.775766	0.919399	0.839691	1.77176	1.62094	0.78903	1.67911	0.0839653	1.47885	1.82126
Q2TAL5	SMTNL2	0.473017	0.806217	0.642693	1.56124		-1.58905	-3.89884	2.20175	-3.76613	4.49434	-3.98652	-2.32297	-2.19349	-3.41058	-0.593288	-2.77325	0.165379	-0.631672	-1.29643	-1.13303	-3.67113	-4.64569	2.77003	-2.8458	-5.14773	-4.08207	-0.586739	-2.12044	-0.744238	-1.97411	-2.93162	-5.09197	0.111032	-1.40573	-2.1596	-1.63175	-3.5358	4.19883	2.48286
O00161	SNAP23	0.413794	0.779318	-0.308121	0.807693		1.06851	3.63689	3.72505	3.69297	3.61685	3.32989	3.14345	1.88773	2.95791	4.17119	3.76277	2.68519	3.97625	3.2771	1.57015	3.78652	4.40575	6.85777	2.90298	3.24938	4.13067	2.8279	3.87379	2.27193	2.52555	3.10126	4.13855	4.31623	1.78693	3.20465	4.37895	3.11263	2.57136	2.35395
Q8TAD8	SNIP1	0.400215	0.769021	0.271324	1.20691		-4.49148	-3.07974	-2.14515	-2.49391	-2.50953	-3.91171	-3.69933	-4.27629	-3.9469	-5.54674	-4.32722	-5.36765	-4.04728	-4.47707	-4.62081	-3.9398	-2.72907	-4.6454	-4.07715	-4.43847	-3.16339	-3.93458	-3.39115	-2.26176	-4.16432	-3.33243	-4.17046	-2.8978	-4.58708	-4.97336	-2.56225	-2.47846	-4.24591	-4.19435
Q13884	SNTB1	0.063556	0.406574	0.745693	1.67678		-4.29061	-4.08101	-3.52102	-2.8312	-4.15813	-4.32937	-3.32552	-5.16161	-2.91462	-5.07274	-3.00358	-3.47086	-5.75012	-3.8966	-3.60147	-2.86946	-4.69469	-3.55185	-3.03603	-1.87453	-1.11136	-2.18653	-3.13327	-2.52422	-0.749067	-4.98605	-2.2334	-3.50101	-3.75738	-3.01614	-3.42252	-4.1816	-1.58668	-2.41397
Q15036-1	SNX17	0.731945	0.902044	0.150712	1.11012		-1.8058	-2.93449	-4.19085	-1.79148	-5.27539	-1.65887	-0.284397	-1.26495	-3.23135	-1.20097	-1.18766	-1.12672	-2.04273	-3.10943	-0.0978603	-1.49511	-1.96878	-1.45438	-0.280083	-1.93797	-2.86528	-1.38525	-1.91967	-0.688332	-0.978615	-1.31309	-1.0199	-2.3978	-0.719774	-0.641418	-3.19045	-4.43741	-2.99723	-1.85939
Q96RF0	SNX18	0.462893	0.804412	-0.181961	0.881504		1.13063	2.01552	1.24286	2.37261	2.85991	2.17761	3.88592	1.9942	3.11303	2.58698	2.4278	2.81753	2.42773	1.48576	2.40191	2.31332	2.64401	1.7954	2.00761	2.28074	2.2096	1.62586	2.07072	3.46962	1.67653	2.68881	0.842417	2.45638	1.58873	2.13651	3.55103	1.29079	1.61513	2.45431
Q8TEQ0-1	SNX29	0.796688	0.926748	0.123064	1.08905		-3.87661	-5.24291	-4.13092	-3.43433	-3.07103	-3.69155	-2.00437	-3.54207	-1.69121	-2.03837	-2.11095	-0.989304	-3.08799	-1.81193	-1.03279	-4.8706	-3.92739	-2.93323	-1.68554	-2.51595	-3.46568	-4.57342	-4.02127	-1.20588	-1.42418	-1.89622	-3.31306	-4.9386	-0.704506	-0.511097	-4.07209	-2.61671	-4.61329	-2.36754
P08294	SOD3	0.0249832	0.271767	-1.06498	0.47798		2.66888	3.37159	2.62877	2.73341	2.69579	5.5636	5.57545	5.43455	5.77167	5.08818	5.01029	3.35179	3.72832	4.04391	2.76214	2.96103	4.08514	7.77732	5.03003	2.33766	3.80108	2.28656	3.00409	2.7946	1.37834	4.64762	3.70644	3.05744	4.20613	4.20634	2.35857	3.81713	1.96584	2.22466
Q9BX66-6	SORBS1	0.976818	0.9913	0.0143838	1.01002		-1.56718	-3.97741	-1.92558	-3.90713	-3.67989	-5.00656	-2.60874	-3.67603	-1.5658	-3.05004	-4.70199	-1.42952	-5.2575	-3.28445	-1.90075	-2.93453	-4.23542	-3.85702	-2.30465	-3.07338	-2.14188	-0.834705	-0.910311	-1.6339	-3.82945	-5.29566	-4.04778	-4.11572	-2.20782	-5.35788	-3.28448	-4.3093	-0.516428	-4.37961
O94875-1	SORBS2	0.00526716	0.119797	-1.40928	0.376499		-1.16968	-2.12671	-0.147928	-3.10849	-0.8125	0.582966	1.01219	0.0189285	0.442949	-2.69281	-0.842665	-0.289774	-1.25457	0.264584	-1.08767	-0.180559	-1.70021	2.43095	-0.491402	-0.960947	-0.308249	-2.37695	-2.84222	-0.331429	-0.61776	-3.22535	-4.25977	-2.53619	-2.64313	0.222698	-0.292894	-1.30459	-1.74509	-4.05754
O60504-2	SORBS3	0.354119	0.758226	0.329066	1.2562		0.502407	-0.25811	0.385448	0.572105	0.501072	0.0233192	-1.31044	-1.53437	-3.46417	-0.741028	-1.21274	0.332617	-0.192911	-1.36732	-0.593624	-0.894085	-1.18884	-1.37013	-0.966379	0.267422	0.113026	0.754784	0.441786	0.137714	0.866245	-1.89406	-1.09514	-0.680815	0.441654	-0.747171	-1.77507	-1.09926	0.192839	1.0602
Q99523	SORT1	0.351367	0.761932	0.540197	1.45417		-0.694914	-4.66776	-2.01862	-0.957691	-0.97563	-1.51306	-4.70767	-5.0878	-2.28688	-0.923409	-4.09107	-0.335409	-0.682522	-3.31786	-0.0579662	-1.2203	-0.377026	-1.13264	-1.96051	0.238194	-0.0539284	-0.237347	0.254103	-0.738991	-0.230051	-4.58063	-0.104984	-1.3195	-0.471424	-0.523827	-3.95988	-2.668	-0.208658	-0.98435
O60271	SPAG9	0.540639	0.822735	-0.201221	0.869814		6.60022	6.07578	5.04481	6.05749	5.33281	6.07218	6.28803	6.22603	6.04432	6.15819	6.16048	5.14396	5.75954	5.61074	4.48832	5.59566	5.23203	8.66946	5.1175	5.30438	5.99278	4.7415	5.27116	4.74023	4.63758	7.64394	5.80029	5.26311	4.49419	5.69795	6.90611	7.47288	5.29348	5.54889
O60271-2	SPAG9	0.29521	0.710209	0.458085	1.37372		-2.81611	-1.64621	-3.88452	-2.04968	-0.857632	-2.72085	-3.34095	-3.16802	-3.06438	-2.61658	-4.95301	0.0777035	-1.0702	-2.94781	0.0451355	-1.7395	-1.15558	-1.45115	-1.73928	-2.02935	-1.38177	-0.550924	-1.51835	-1.15989	-1.19274	-2.2673	-4.42025	-0.28282	-1.06376	-1.5407	-3.12564	-2.34047	-0.273153	-1.86257
Q14515	SPARCL1	0.485038	0.808245	-0.225701	0.85518		8.53396	8.87137	7.39954	8.82178	7.14176	9.33368	7.17997	8.13837	6.41056	8.46816	9.00467	8.07214	8.45359	8.22723	4.95714	8.25846	7.44297	8.22165	7.30905	7.81114	7.36301	6.64675	8.20365	7.07168	6.98107	8.81786	8.04856	7.64584	6.73018	9.00783	7.329	7.86262	7.27434	7.84949
Q9UBP0-1	SPAST	0.361553	0.76096	-0.370626	0.773447		0.388315	2.50704	2.52956	2.40345	2.43822	0.256754	3.68162	3.42789	4.15232	3.53716	2.57649	1.90881	0.745798	3.09802	0.710402	2.88232	1.10584	2.338	3.21966	1.21913	4.18869	1.34722	2.10091	2.84718	1.55787	2.77099	1.16131	1.02747	0.485189	2.77275	3.24743	3.72679	1.53209	1.13328
Q8N0X7	SPG20;SPART	0.177007	0.593011	0.481059	1.39577		-1.08194	-3.30188	-1.42679	-3.31184	-1.38883	-2.75768	-3.11117	-3.43199	-3.55668	-4.00936	-3.29719	-1.37565	-2.70344	-4.64066	-2.28243	-3.92637	-2.88176	-4.30359	-4.28258	-3.58723	-3.11285	-1.39677	-2.26425	-1.01207	-1.14649	-3.29689	-3.05858	-3.30527	-2.46642	-3.48532	-2.64673	-3.96338	-2.38586	-2.79603
Q9NQ38-1	SPINK5	0.53353	0.828695	-0.235356	0.849475		1.80639	0.103828	2.01258	1.50971	0.484482	2.71974	3.37505	1.91575	2.46953	1.45165	2.74419	-0.940117	1.8823	2.17399	0.395367	0.583044	1.41348	1.40634	2.42736	0.439985	1.94726	-1.11143	0.61829	1.64973	1.42059	2.30774	1.2853	1.40506	1.56685	2.85739	2.68984	1.35269	-0.190205	1.09733
Q92563	SPOCK2	0.286747	0.697131	0.347399	1.27226		4.07513	3.56838	2.45798	3.71723	4.56539	4.28687	2.97033	3.13262	2.39857	4.03698	4.37847	5.16458	4.05843	3.63752	3.03144	1.88984	3.53634	5.17955	3.67114	3.22982	2.56235	5.43275	4.74212	3.4243	2.11963	3.21447	4.76418	3.87601	4.01355	4.23248	3.01241	4.1644	5.20389	3.08438
P10451-4	SPP1	0.173399	0.594055	-0.505983	0.70418		15	14.5293	15.0481	14.4469	14.4973	14.9034	14.225	14.9398	14.2257	15.1966	14.545	12.1611	14.808	15.1526	11.5978	14.2739	14.6937	15.1503	13.8534	14.1125	14.808	13.5056	13.9863	12.3942	13.3446	14.887	14.8419	14.4033	11.4582	13.4927	15.3333	15.7657	13.1669	13.8993
P10451-5	SPP1	0.011591	0.20336	-1.67134	0.313962		1.37777	-0.788021	1.64567	-0.388817	-2.134	0.72328	1.90592	0.453907	1.44672	1.06366	0.433969	-2.37176	1.81594	1.26234	-2.99984	-3.71647	1.68633	0.19166	-0.52774	-0.288935	-4.31359	-1.68481	-1.56621	-2.9765	-2.08127	-0.452173	-3.65075	-2.30221	-3.15632	-3.36477	0.778919	-0.960815	-3.30955	0.818762
P10451-3	SPP1	0.0408678	0.341795	-1.13215	0.456234		9.3324	6.54483	9.12553	7.43688	7.75409	9.0506	8.10939	9.24052	8.54252	9.04565	8.90221	5.09029	8.28325	9.46879	4.26625	5.04205	7.88387	7.84757	7.98181	6.90152	7.21739	6.62286	6.87424	4.56908	6.24219	7.01657	8.15669	7.1125	3.70237	6.86114	7.81986	9.42115	4.9117	6.91811
Q13103	SPP2	0.00937881	0.177771	1.72921	3.31547		-1.05019	0.120943	-0.46242	-3.046	-4.84497	-2.26579	-2.60466	-2.40281	-2.71876	-0.309317	-0.724947	-0.567539	0.47665	1.27318	-2.65906	-2.66451	-4.96309	-5.0665	-3.10643	-0.879164	-0.154587	-0.574499	-0.0866833	-4.75135	0.17334	0.841848	1.81215	0.654224	0.672976	-1.74018	-1.00856	1.532	0.332443	0.714443
Q8TCT7	SPPL2B	0.0410346	0.34079	0.929668	1.90484		-2.53148	-2.15664	-1.56152	-1.04538	0.00696945	-1.39194	-0.762398	-4.4193	-1.46737	-2.70481	-0.660954	-1.48025	-4.25616	-0.590755	-0.799696	-3.07058	-3.46917	-5.58765	-2.57029	-1.11925	-1.34441	-0.828169	-1.00747	-1.4734	0.0730381	-1.37216	-1.95973	-1.92824	-1.1635	-1.53321	0.6509	-0.905844	-1.50885	-1.56624
Q7Z698	SPRED2	0.204858	0.619873	-0.681939	0.623327		1.24865	0.88032	1.16838	0.0260105	0.448471	-0.803049	-0.531069	-0.498367	-0.933159	-0.0638561	-2.62807	-0.961847	1.59356	0.737623	0.0733376	-0.960228	-0.6378	-2.38468	-0.448355	0.629709	-0.434351	0.147846	0.242504	0.742741	-0.38908	-0.806946	0.601162	0.649576	-1.88124	-0.71846	-5.43652	0.792215	-4.52337	-1.0582
P35321	SPRR1A	0.197888	0.618116	-0.626569	0.647715		4.28043	6.15433	8.44757	4.81538	3.54324	2.98739	3.10292	4.54201	3.24836	3.66829	3.66992	5.89493	4.88781	3.99296	4.21811	4.33527	3.78944	4.48347	3.3015	6.65251	7.19248	2.57171	4.90295	2.55647	4.19361	5.75608	3.00245	3.44352	3.36475	4.49122	5.56545	4.68001	2.57061	4.93233
P22528	SPRR1B	0.323104	0.728772	-0.584267	0.666988		2.73872	5.11252	7.37667	3.25151	-0.617956	3.6253	2.10156	3.12578	3.30882	3.43048	2.89973	3.24829	3.27615	2.88339	2.45948	3.27865	1.95789	2.37779	2.12271	5.46168	5.53578	0.819656	3.80208	2.5193	0.959038	5.8456	1.91008	1.7132	0.83069	2.66764	5.15427	3.74689	0.946383	4.17609
P35326	SPRR2A	0.110603	0.498411	-0.853494	0.553443		4.55692	4.61179	7.25441	3.18923	3.34538	4.57246	4.37384	4.35178	3.73613	5.22049	3.19374	4.02017	3.78611	5.04148	0.745295	3.76082	4.57653	4.07831	4.17875	4.58644	6.74345	1.12781	3.38001	2.27632	3.26878	3.59961	4.40553	3.68205	1.72732	3.5856	7.65858	5.35188	1.53653	2.9715
P22532	SPRR2D	0.0219224	0.252779	-1.35962	0.389685		5.27596	5.90236	7.74246	4.82024	5.32169	5.54429	5.19536	5.65231	5.40831	5.34961	5.28412	3.69769	4.67632	5.98218	0.929596	4.15798	4.18143	5.44613	4.18508	4.3583	6.46475	-1.09809	4.05794	3.18545	3.67947	5.65454	5.11005	3.82	1.3019	3.74558	3.14429	7.18531	3.45272	4.44243
P22531	SPRR2E	5.15552e-07	0	-2.81382	0.142218		0.176634	2.51934	2.94424	-0.0167389	2.08832	1.47547	3.01875	1.79531	3.13989	2.16949	2.11414	1.87132	1.13702	3.32203	2.48213	1.49816	4.03553	1.91934	1.52333	1.49851	3.21526	-3.28382	-0.946486	-1.69668	0.571983	-0.138481	-0.0385208	0.138306	-0.279402	0.338531	-4.61035	1.32065	-0.645061	-0.11718
Q9UBC9	SPRR3	0.136779	0.547006	-0.868299	0.547792		3.79688	6.39657	8.29419	4.35445	2.95812	2.70264	5.69901	6.14367	5.98893	2.6029	2.84922	4.02841	5.94269	3.84663	2.39035	7.28875	4.01858	4.96794	3.28994	6.31142	7.83886	1.82401	4.26236	3.61751	4.3284	5.60046	2.71673	3.10044	3.63999	4.0878	5.49117	4.38411	2.76676	5.85581
Q01082-1	SPTBN1	0.0010337	0.0438519	-0.959136	0.514365		2.42444	3.05078	3.40599	2.76321	2.93143	2.66974	4.07309	4.55436	3.98719	4.09784	3.09694	2.67966	2.75941	4.37536	2.25852	3.91623	3.53877	2.86592	3.87568	2.13597	5.23265	2.68465	2.37298	1.47463	3.02513	2.50761	2.16963	3.76506	2.71729	2.23717	2.4641	1.96387	2.3519	1.55965
Q01082-3	SPTBN1	0.745794	0.908496	0.171005	1.12584		-4.35777	-4.16362	-2.76708	-0.854811	-0.916864	-1.38834	-3.27166	-1.29543	-1.84364	-1.42827	-2.01595	-2.27647	-1.27574	-2.81485	-1.67565	-2.15189	-4.15385	-2.5255	-4.0279	-5.48276	-4.49325	-4.17465	-4.52242	-1.85205	-0.77548	-1.30624	-4.72915	-5.42393	-1.37272	-2.37207	-0.280924	-2.07942	-1.28059	-1.76714
Q13501-1	SQSTM1	0.284544	0.694816	0.296618	1.22826		2.74943	2.62701	1.33708	2.09212	2.15339	0.87641	1.34191	2.02369	2.5575	1.97516	0.876421	1.58294	1.35931	1.71553	1.18875	1.72349	2.27203	2.92178	1.74821	0.565392	0.513666	3.04608	2.53043	2.75048	2.55588	1.26939	2.37422	2.48503	2.46628	2.23008	-0.150393	0.909788	2.098	1.70105
P12931	SRC	0.19431	0.612061	-0.488082	0.712972		5.33096	4.22993	2.77291	4.91905	2.33004	4.56464	3.5765	3.78699	3.55934	3.82439	3.70628	3.0701	2.79762	4.34395	3.4102	4.16265	2.6723	7.98753	4.17111	3.52718	4.96298	2.80201	3.60808	3.79985	2.33003	4.52101	3.80975	3.66884	2.95922	3.24246	3.16511	4.03114	4.58763	2.9482
Q8IYB3	SRRM1	0.502696	0.811313	-0.160312	0.894831		3.13905	4.3399	4.68303	3.87194	4.66109	4.60349	5.02655	4.48245	5.30532	3.64742	4.16834	5.11297	4.32015	4.31786	3.37444	3.25974	4.08759	5.28923	3.08634	3.91024	4.20991	4.14735	3.81204	5.84135	3.38756	4.46031	3.88414	3.5368	3.53467	4.34939	4.46588	4.00068	4.22591	3.30139
Q9UQ35	SRRM2	0.0926075	0.482803	-0.354674	0.782046		3.57126	4.76611	4.45764	3.58273	3.45838	5.43891	4.63659	5.30981	4.44108	4.27748	4.32929	4.46408	3.63447	4.64039	5.27697	4.25064	3.66214	3.69195	4.32556	3.56915	5.08855	3.85558	3.75018	4.20205	3.91802	4.82435	3.64394	3.94031	4.10485	4.63065	3.6153	4.3713	3.88666	2.90086
Q07955-1	SRSF1	0.276338	0.6911	-0.592841	0.663036		-1.23668	0.824276	1.63738	-2.16889	-0.365175	1.09206	2.41993	1.00472	1.50717	-0.955751	0.172543	1.30852	-0.185612	-0.444658	-0.543879	-2.46156	-2.23728	-0.839588	0.245995	-1.99998	-0.477612	0.620031	-1.92972	1.29059	-3.70697	1.12945	-1.55208	-2.13877	0.818354	1.216	-1.76046	-0.757828	-0.224133	-3.00439
Q05519-2	SRSF11	0.765789	0.916501	-0.173741	0.886541		-5.1996	-4.89824	-1.37048	-3.75442	-3.74512	-2.22559	-0.862396	-2.96776	-1.63715	-4.5415	-1.63349	-0.439835	-4.08016	-5.13928	-3.74247	-3.39045	-4.77805	0.0760422	-6.12407	-3.0935	-4.58801	-1.07186	-4.75651	-1.10588	-4.52438	-2.64343	-5.01953	-5.64168	-1.89765	-3.42694	-2.60621	-3.92432	-3.69686	-4.12251
Q01130	SRSF2	0.191932	0.607745	-0.64282	0.64046		-0.198046	-0.591227	0.848265	-1.78913	-3.17856	0.335457	-1.24755	-0.764389	1.07448	-1.85284	-1.95419	-0.305305	-0.244352	-0.480953	-1.11056	-0.803921	-0.21191	1.24963	-2.54998	-0.341795	0.457769	-2.24652	0.21262	0.885565	-1.87687	-1.03287	-4.91611	-0.166361	-0.75565	-0.748886	-3.83025	-1.22191	0.448698	-1.56375
Q13247	SRSF6	0.330953	0.734706	-0.476303	0.718817		-2.72551	-0.534918	-1.13905	-2.43502	-0.758318	0.341063	0.624897	-0.304287	0.766937	-1.25445	-0.368887	0.593224	-0.721951	-3.42774	1.2633	-0.771912	-0.668312	-0.305929	-0.733915	-0.729517	-1.08382	-0.0656433	-2.13644	1.36693	-0.352255	-1.05371	-4.5064	-1.26974	0.444202	-0.442333	0.0326118	-3.79162	-0.853092	-2.46272
P05455	SSB	0.887709	0.940864	0.0670004	1.04754		-2.40656	-1.71329	-2.63251	-0.151903	-1.29024	-0.816364	-0.248095	-4.19518	-0.959229	-1.23577	-1.82752	1.01883	0.739574	-1.17327	-1.03943	-1.1469	-0.847471	-1.84792	-0.555254	0.392271	0.682009	1.16901	-0.619598	-1.46889	-1.34393	-1.90123	-0.422684	-0.991301	-0.0606937	0.0123615	-2.71067	-4.49165	0.361366	0.181543
Q8TE77	SSH3	0.227671	0.638009	0.338306	1.26427		0.667206	0.567398	0.535414	-1.91162	0.278677	-0.0332642	0.505003	-0.908255	0.189743	-0.598848	0.0129642	1.45376	-0.438971	0.661848	0.885166	0.506384	1.13883	-2.3327	0.6861	-0.0888691	1.20852	0.112906	0.655462	0.724602	0.0227089	1.2459	0.262318	0.326231	0.561663	0.594961	0.494747	0.340456	0.50563	0.397934
Q08945	SSRP1	0.721912	0.89676	-0.191903	0.87545		-4.17953	-2.12598	-3.72419	-4.05988	-1.65009	-0.877178	-1.12531	-2.78058	-1.20492	-2.43774	-2.05927	-3.05435	-3.799	-4.87708	-1.4212	-3.50697	-1.23148	-1.13094	-1.58766	-5.26668	-4.03695	-4.97709	-1.36985	-0.969774	-3.539	-1.99328	-0.860558	-4.49727	-0.781582	-1.53966	-3.11844	-3.24125	-4.64075	-5.71768
P50502	ST13	0.183401	0.609893	0.540493	1.45447		5.16266	4.64896	3.01213	4.54533	5.04641	4.33404	2.48952	3.19672	2.67382	4.91979	3.49539	7.19015	5.71726	3.8231	6.84863	5.28021	5.42348	4.6367	4.46305	5.27618	4.52092	6.5164	4.83101	5.82771	5.59878	4.08304	4.99196	5.29492	6.32044	4.99835	3.08802	4.52882	6.04209	4.76954
Q9Y365	STARD10	0.291628	0.704222	0.392649	1.3128		0.613825	-0.144489	-0.330822	0.951832	0.729609	0.0227528	-0.566946	-0.966639	-0.282419	0.75692	2.95338	2.28626	0.674473	0.0202885	3.09394	-0.260216	0.420347	0.384212	1.37193	0.0498791	-0.140114	1.59295	0.919558	2.02825	1.35283	0.87686	1.3891	0.102377	1.24018	2.08979	0.758463	0.756073	0.831076	-1.62858
Q9Y3M8-2	STARD13	0.997703	0.997769	0.000757343	1.00053		5.04625	3.77795	3.59698	3.12705	4.76936	3.65705	3.53819	3.39186	3.34983	4.21243	2.74811	4.30072	3.91564	2.27165	2.99756	4.78228	4.76827	2.94851	3.84132	3.3122	3.74448	3.77331	4.63898	3.9557	4.6121	2.77373	3.64001	4.86949	3.18991	3.90256	4.25128	2.65392	3.3965	2.69853
O95772-1	STARD3NL	0.0332254	0.322074	1.12488	2.18083		-1.61554	-2.73188	-5.10034	-1.75953	-3.93338	-1.74833	-1.01791	-2.52123	-0.419601	-1.10131	-1.34628	-0.136967	-1.06791	-0.634405	1.13571	-0.984367	-0.343037	-2.01584	-1.36216	-3.34989	-3.55576	0.367739	-0.937698	0.124752	-1.21394	-0.543091	-0.564028	0.256527	1.64032	0.352699	-1.54474	-4.36377	-0.897604	-0.0980453
Q9P2P6-1	STARD9	0.333275	0.736962	-0.70442	0.613689		1.04802	-4.90759	-2.93125	-3.28484	0.488441	-0.0216446	-2.57733	-1.50182	-2.72525	-2.40194	-5.52632	-3.54497	-4.10035	-3.17394	0.607929	-1.09481	0.335245	-0.239758	-3.99803	-1.36042	-3.17915	-1.0429	-2.73007	-2.13141	1.18279	-6.88382	-2.5762	-0.103561	-5.32598	-4.72076	-3.37822	-3.70673	-1.22974	-3.80452
P52823	STC1	0.0759666	0.442527	-0.719345	0.607373		2.84611	2.65515	0.559483	0.420612	0.796654	1.92473	1.60877	1.83062	1.94798	1.89526	1.60998	2.08663	3.38551	2.49759	2.34376	1.38718	1.56129	0.723442	0.981804	1.16778	2.0105	2.10796	0.721697	1.11547	0.0704498	1.2692	2.05146	0.432066	2.04669	1.83892	-3.53473	1.68484	1.77848	1.50081
Q13586	STIM1	0.0401688	0.342379	-1.22681	0.427262		-2.68132	-2.03202	0.509121	-2.00078	-4.08387	-6.11899	-0.0216846	-0.39904	1.45094	-2.09186	-0.420969	-0.532402	-1.22517	-0.665588	-3.52117	-1.66739	-3.62811	-2.52675	-0.276709	-2.07124	-0.707039	-4.53578	-2.79108	-3.56807	-3.90746	-0.777769	-1.90763	-3.19987	-3.35102	-1.91493	-0.472746	-1.92374	-5.00144	-4.08533
O94804	STK10	0.844593	0.936662	0.0697912	1.04956		-0.43412	-0.317297	-0.0762882	0.328196	-1.96978	0.427526	0.639341	0.517349	0.60161	-0.202789	0.920523	0.403189	-1.26767	0.115948	0.207422	-0.411926	0.132751	-3.52952	-0.412605	0.349174	0.924265	-1.0033	0.0570316	-0.605963	-1.59822	1.55822	0.265329	-0.922073	0.304811	-0.657223	1.09414	0.575109	-0.807205	0.75561
Q15831-1	STK11	0.538611	0.824278	0.372226	1.29435		-0.931501	-0.899933	-4.42408	-2.57929	-2.05395	-2.65514	-3.74453	-3.6214	-4.50509	-1.85211	-2.20857	-0.351137	-1.46188	-4.54074	-1.0752	-2.3123	-4.45525	-3.18618	-2.71021	0.469975	0.297663	-0.173592	-0.532791	-1.09557	-0.431774	-5.51083	-4.90166	-3.16785	-1.66174	-2.92386	-3.87262	-0.788368	-0.153864	-0.156584
Q8N1F8	STK11IP	0.51791	0.822955	0.270505	1.20623		2.76249	1.09564	-0.344629	0.313091	-0.145155	0.421579	1.02652	0.157873	1.28678	-0.0573139	0.994251	1.56064	1.13164	0.0555801	1.23603	-1.72519	0.924017	0.361046	-0.397976	0.509182	0.0943127	2.21597	1.20097	2.2296	2.58457	1.19647	0.09132	1.12282	1.17435	0.569756	0.465271	-3.49379	1.01452	0.115479
Q9Y6E0-2	STK24	0.453664	0.801888	0.219596	1.16441		2.97445	3.99778	2.87662	3.01828	5.06879	3.26201	3.23503	3.12464	2.92451	4.37813	3.57296	4.23855	4.41305	2.93079	5.2973	5.25147	5.19433	4.08557	4.11221	4.61347	5.11249	3.68401	4.49675	4.79629	3.82878	3.31389	4.34298	5.89686	4.93636	4.3609	3.73359	3.64517	4.06743	3.55515
O00506	STK25	0.581496	0.83368	-0.32476	0.798431		-3.79045	-2.57009	-0.950188	-3.76498	-3.20163	-2.92398	-3.45265	-4.87325	-0.954641	-4.82521	-1.36354	-0.578121	-0.657074	-2.53407	-0.573668	-1.87462	-1.0345	0.0514832	0.603687	-2.595	-3.50355	-4.22485	-1.96051	-0.551533	-5.5013	-2.50907	-2.70595	-5.23567	-1.42931	-0.346363	-1.83327	-0.449175	-1.52259	-4.03601
Q9UEW8	STK39	0.16894	0.586167	0.63227	1.55		-0.245398	-0.684605	0.409771	2.6958	2.00028	1.41357	2.13526	2.7936	-0.383644	0.527142	-0.148804	1.50286	-2.55932	-0.26474	2.0795	-0.122583	-1.32551	1.80609	1.61811	1.1427	0.60301	0.669062	1.35758	1.82809	1.65566	3.04346	0.749752	-0.863289	1.46324	1.08146	1.31177	3.22805	0.502253	1.47385
P16949-1	STMN1	0.628044	0.85521	-0.225657	0.855205		-0.70793	0.468954	-0.567987	1.3097	0.243883	0.318953	3.09512	-0.359415	-0.735245	0.297108	1.77666	1.84099	1.99888	0.0930023	-2.52551	0.335781	0.342108	-0.137867	0.169277	-0.203289	-1.62149	1.44396	0.846272	-1.10146	-0.841619	1.00861	0.0873947	2.15416	0.526112	0.853952	-1.20353	-2.55669	0.884321	-1.67256
P27105	STOM	0.775638	0.921837	-0.214796	0.861668		-3.96502	0.507063	-0.233425	-0.557005	-2.60795	-0.25141	-0.19705	1.10122	-0.496569	1.57861	-1.3696	-4.97346	-5.58449	0.585972	-4.41914	1.23844	-4.17955	-4.57295	0	-4.36619	-0.536102	-1.63665	-3.89625	-0.755781	-1.42578	-3.88131	-3.78141	-2.37469	-4.21387	-0.938086	-0.138813	0.109793	-0.399643	-0.0732727
Q9C0K7	STRADB	0.570058	0.832084	0.281879	1.21578		-4.11565	0.0607834	-0.866037	-1.83246	-0.751001	-0.310745	0.238195	-0.260904	-0.821514	0.494616	0.893671	0.795528	-0.968113	-1.7702	0.412931	-0.173342	-1.42973	-0.00448799	1.34962	-3.57388	-1.37263	-1.32463	0.764284	1.51884	-1.67324	0.988533	-0.666134	-1.1341	-0.364355	0.825808	-1.58847	0.776266	-3.47329	0.344936
Q8TCJ2	STT3B	0.57442	0.832989	0.323228	1.25113		-4.28009	-1.43745	-2.01481	-4.48407	-2.59551	0.254927	-2.12511	-3.17055	-0.611597	-2.42605	-2.21427	-1.96599	-0.726963	-3.58686	-2.33262	-3.37153	-3.87926	-2.1275	-4.13696	-4.80249	-5.40204	-1.74283	-4.77046	-3.46259	-4.59437	0.224129	-1.90676	-3.08549	-3.77457	-4.05007	0.395208	0.402388	-2.99835	-1.99038
Q9UNE7-1	STUB1	0.0758242	0.443726	0.91012	1.8792		-1.25138	-5.31509	-4.41568	-3.23307	-1.63741	-1.78097	-2.97345	-4.72025	-3.42098	-3.63815	-4.21577	-0.819927	-1.06697	-3.96047	-1.24129	-3.68073	-3.79533	-1.59698	-3.99333	-2.69296	-2.39141	0.0574207	-2.10148	-0.139847	-1.72717	-4.57275	-2.78079	-0.741041	-1.77557	-2.35933	-1.59889	-5.09019	-1.14954	-2.47216
Q86Y82	STX12	0.936186	0.96971	0.0353978	1.02484		-1.62618	-3.00048	-1.96076	-5.31824	-2.38517	-2.09036	-0.921665	-3.02987	-2.12317	-2.23221	-2.0781	-1.5122	-3.60431	-4.01389	-1.94482	-3.14797	-3.49877	-0.259581	-3.54413	-4.85918	-2.57181	-2.55862	-0.21278	-1.73811	-1.41865	-2.22062	-2.77931	-2.54606	-4.33668	-4.01448	-1.39555	-4.07714	-2.47238	-4.26454
Q13277-1	STX3	0.544503	0.822997	-0.157618	0.896504		0.0707798	-0.121172	-0.485291	1.32434	1.40653	1.04042	-0.168171	-0.615347	-0.315941	0.657116	0.445538	0.389246	-0.315008	1.37117	1.07319	1.04055	-0.0215797	0.710295	0.278799	1.49182	1.00327	-0.849907	-0.544226	1.32167	0.616388	0.224567	0.202234	0.351807	0.543921	0.314198	1.15508	1.86764	-0.650202	-0.250443
Q12846	STX4	0.107254	0.493594	-0.922257	0.527683		0.973278	-1.86804	-2.21869	-0.413803	-1.24182	0.896252	-0.127939	0.441692	0.58593	1.035	0.624456	0.561394	1.62226	-0.301016	1.1604	-0.311258	1.39253	2.65803	-0.806664	-1.16877	-2.89242	-0.967773	-0.406164	1.32248	-0.185381	0.415609	0.832033	-0.318438	-0.236271	0.174797	-4.19409	-4.03718	-0.230696	-3.78635
O15400-2	STX7	0.729772	0.901373	-0.0839552	0.943468		1.58002	3.21912	2.06451	1.65469	2.10754	1.75437	2.33825	1.45454	2.08811	2.6337	2.70441	2.37142	2.31603	2.77096	2.144	2.50361	1.81666	0.61445	2.62552	1.06043	3.60051	2.78241	2.32199	2.44023	2.16928	2.17954	1.18087	2.06531	2.37496	2.23027	0.452824	2.99065	2.27665	1.56251
Q6ZWJ1-1	STXBP4	0.603753	0.846297	0.285979	1.21924		-4.38432	-2.12024	-2.57309	-4.68019	-3.54044	-3.43264	-0.99806	-4.35015	-0.891048	-2.98735	-1.05273	-1.53624	-4.12532	-3.90708	0.346424	-2.5839	-3.29869	-3.98978	-0.119076	-4.32712	-1.96347	-2.19708	-1.70135	-0.923887	-1.66764	-3.8476	-2.35341	-5.38595	-0.75239	-0.0235424	-3.67776	-4.78742	-1.74078	-2.20866
P53999	SUB1	0.154864	0.565481	1.07339	2.10437		0.0353241	-0.104219	0.87014	-1.92322	-2.85578	2.34935	0.668583	0.41024	0.308296	-5.07866	-0.152699	2.03215	-3.83926	-0.972925	-4.13133	-1.72098	-4.30412	0.279509	-3.91006	-1.53703	-3.43251	-1.29802	-1.57338	-0.91551	-0.868834	0.748693	-0.423296	-3.16093	0.0950127	0.864578	3.96138	2.17895	-2.11735	-0.257225
P63165-1	SUMO1	0.174306	0.592011	-0.781216	0.581876		-0.554306	-3.0089	-4.15911	-2.00925	-2.2043	1.06153	-4.33218	0	-1.90027	-0.856358	-0.382246	-1.71174	-1.48234	-0.43931	-1.27115	-1.98002	-0.50643	-0.381319	-2.06559	-3.48438	-1.76297	-4.55666	-3.60745	-1.46835	-3.45873	-0.642288	-1.38868	-1.80461	-0.84433	-5.8473	-1.12455	0.920464	-4.44755	-2.58092
O60279	SUSD5	2.26228e-05	0.00171429	-2.66057	0.158157		-0.475246	-0.616781	-0.613359	-0.467869	-0.728643	-1.25429	-0.577501	-1.20073	-1.83708	-2.90225	-5.35196	-1.00945	-3.96191	-3.93052	1.23126	-0.155796	0.539259	-1.009	-4.11229	-3.92879	0.176573	-3.30821	-3.46155	-5.21359	-3.22514	-4.99048	-4.87796	-3.19949	-4.12976	-5.63693	-3.91116	-4.35075	-2.90195	-5.30536
O95425	SVIL	0.0710033	0.433649	-1.30211	0.405533		-2.78687	0.0643921	0.841799	-2.94583	-3.29256	1.8706	0.0140266	0.743071	-0.552769	-2.53864	-2.88227	-1.18818	-1.16718	2.76205	-0.449873	-0.939949	-0.421181	2.93443	0.603176	-1.66092	-0.0878983	-2.42302	-5.26861	0.427135	-3.13427	-4.00888	-3.92338	-4.65384	-0.780857	0.0700455	0.399744	1.4284	-2.04222	0.12294
Q8NHG7	SVIP	0.765139	0.916629	-0.0757362	0.948858		1.26459	1.23784	0.655878	1.46802	1.35454	1.91245	0.859213	1.57747	0.855322	1.40581	0.586596	0.917145	1.49634	-0.408537	-0.178207	2.04147	0.77318	2.64132	1.07499	0.47282	-0.197588	0.501495	1.52083	1.83856	-0.625387	0.990871	1.18867	1.31321	0.682341	1.15913	1.66235	0.844885	1.0629	0.377413
Q9UMZ2-5	SYNRG	0.428925	0.786287	0.311964	1.2414		-0.31595	-1.16367	-0.0421448	-1.31236	-3.80646	-3.41509	-2.65382	-0.595865	-0.94718	-0.209108	-1.83336	-2.19633	-0.49679	-0.696491	-2.46168	-2.04066	-0.694361	-0.549013	-1.14036	-2.24424	-2.17959	-0.804117	0.0621796	-0.83592	-0.814287	-1.72915	-0.797932	-1.22977	0.131058	-0.254486	-3.54186	-0.428947	-1.51617	-3.37214
O43581-3	SYT7	0.570216	0.831351	0.322052	1.25011		-1.84779	-0.539917	-1.6287	-1.89665	-1.06747	-1.83738	-1.30259	-3.55201	0.953358	0.687183	1.92669	-0.262022	-0.875746	-2.47879	0.720915	-1.11405	-1.76176	-2.20429	1.91683	-1.32574	-2.1829	0.469004	0.0293579	2.39379	-0.818972	1.63519	-1.09571	0.206793	-0.613903	-0.66485	-3.90364	-3.19984	0.157049	-2.58601
Q8IYJ3	SYTL1	0.939275	0.970159	-0.0417994	0.971443		-3.21514	1.34274	1.75716	-1.83047	-0.304228	-1.93954	0.576834	0.529684	-0.0823402	1.58969	-0.698381	-0.328365	-4.11139	0.414598	2.06729	0.249893	-3.26982	0.642256	2.97744	-1.60951	-0.903189	1.22305	-1.35596	-0.468813	-0.226286	-0.275648	-0.782507	0.532356	-0.779419	-0.553261	-0.00207901	-0.216358	0.242668	-1.68505
Q9HCH5-1	SYTL2	0.0619904	0.402372	0.570305	1.48484		-0.179596	-1.40308	-1.63947	0	-0.853909	0.593184	0.375341	1.12501	1.13063	-0.345438	0.2146	0.748154	1.10061	0.0802555	1.09978	-0.847614	0.513962	0.761446	1.25771	-0.742397	-1.92132	0.851669	1.21334	1.25534	0.292347	-0.677008	0.862198	0.449749	0.686661	0.337641	1.31817	0.675982	0.558348	0.250587
Q4VX76-1	SYTL3	0.761016	0.914101	-0.155504	0.897818		-0.778135	-2.38041	-2.77212	-2.9125	-2.08918	-1.52809	-0.797665	-2.74921	-4.54772	-1.50249	-2.9416	-0.710293	-5.28697	-2.08864	-1.24756	-2.90047	-4.27901	-3.61723	0.743227	-4.01457	-1.59841	0.0285263	-4.62743	-0.998426	-1.30752	-2.04176	-2.34462	-2.13508	-1.92622	-2.67807	-3.21301	-4.70662	-3.57634	-3.44679
Q96C24	SYTL4	0.000161142	0.0123333	-2.18044	0.220609		0.0245419	-1.74883	-1.02676	-0.121153	0.229488	-3.85942	-0.108402	-0.914068	-3.45195	-3.89243	-1.46316	0.0285358	-0.689699	-4.59809	0.879009	-0.662107	-0.563185	-4.54485	-1.09382	-0.243927	-0.372004	-3.5305	-3.94483	-2.5139	-2.18791	-4.99586	-4.47866	-3.54857	-2.50774	-2.01653	-4.16198	-4.03958	-3.87553	-3.99645
Q9P1P4	TAAR3;TAAR3P	0.0368899	0.336839	0.72714	1.65535		-3.8131	-4.53816	-3.35372	-4.86334	-3.74659	-4.17549	-3.7475	-3.64126	-2.55675	-3.88545	-4.63732	-3.36589	-5.06697	-3.53841	-3.12655	-4.8091	-3.2806	-4.72799	-3.11346	-4.00858	-2.26948	-3.3646	-0.804199	-5.18127	-1.55578	-3.52608	-1.53342	-3.71532	-3.19195	-3.33467	-3.74591	-2.58402	-4.05716	-3.64108
O95359	TACC2	0.25371	0.668489	0.48659	1.40113		-0.281424	-0.945829	0.90148	1.50361	0.399805	2.15038	1.97256	3.09904	2.02139	-0.917942	2.0307	1.13586	0.153467	0.415667	0.985815	0.732265	0.433617	-1.16763	1.69367	-0.0752373	1.3922	-0.0782299	0.996061	0.905092	0.396376	1.5958	0.146706	1.26444	0.593073	1.34988	3.93803	3.88263	0.608339	1.64342
Q92804-2	TAF15	0.859158	0.938726	0.0564381	1.0399		-3.68343	-2.62075	-3.87237	-2.87813	-3.2314	-4.25741	-2.6853	-3.09513	-4.16402	-4.21683	-4.82971	-2.95976	-3.8334	-5.51913	-2.6414	-4.19673	-2.91835	-2.37755	-5.09051	-4.12073	-3.46073	-2.22994	-4.57756	-3.9859	-3.54602	-3.81313	-1.58393	-4.19057	-2.57548	-4.80005	-3.96749	-3.57626	-3.86343	-4.00824
P37802	TAGLN2	0.522978	0.823899	-0.236642	0.848719		-0.463455	-1.41112	-1.78539	-1.96515	-0.0162449	-1.11473	-1.97077	-2.82731	-2.92758	-2.25749	-1.87044	-2.68901	-0.606035	-1.3242	-1.91028	-1.50488	-1.37777	-1.51394	-2.32497	-1.29985	-1.59191	-1.8524	-0.854748	-2.08716	-1.38731	-4.06755	-1.53424	-0.42823	-1.2004	-4.22835	-4.24511	-1.40127	-0.325262	-0.977793
Q9C0D5	TANC1	0.000665576	0.0366	2.03261	4.09144	+	-3.98698	-1.79494	-4.01419	-6.16152	-4.30941	-4.64054	-3.88814	-2.58309	-5.16032	-5.60987	-5.46051	-3.86211	-3.19201	-2.16516	-4.94728	-0.257334	-3.97219	-1.81958	-2.73745	-4.62245	-3.19038	-0.309278	-3.99175	-3.30867	-2.85184	-0.987617	1.0989	-1.7118	-4.01956	-0.731501	0.135502	-1.03904	-3.10858	-1.26901
Q7L7X3	TAOK1	0.482436	0.807905	0.20769	1.15484		1.68874	1.66958	0.305309	1.41278	2.31381	0.792847	1.46861	0.094717	2.15127	1.84131	2.24787	2.56666	1.84367	0.0974979	2.84962	2.17655	1.82003	0.87903	2.24675	1.93164	2.44732	2.12716	2.3406	4.03332	1.93934	1.16762	1.73074	2.18552	2.17775	1.24968	0.178312	1.49032	1.95733	1.69339
Q9H2K8	TAOK3	0.757373	0.913849	-0.100903	0.932449		-1.38261	-0.516603	-1.38676	-0.920076	0.866871	-0.84268	-1.04553	-0.363918	-0.241522	0.344526	-1.1596	0.109531	-2.38056	0.380465	1.0631	0.850023	-1.79606	-1.59847	-0.221306	-0.252359	-1.74561	-0.441523	-0.356276	1.63004	-0.847746	-0.826235	-1.80468	-0.351349	-1.20413	-0.972588	-0.822384	-1.3734	-0.254261	-1.26381
Q9BXI6	TBC1D10A	0.89248	0.944004	-0.0562471	0.961763		-1.57518	1.37984	-0.407198	1.35729	1.52612	2.7464	1.59237	1.00012	1.52495	-0.080452	0.597305	1.00674	0.68136	1.03406	1.69689	0.689077	-2.84521	1.52039	1.45987	0.623775	1.82819	0.849054	0.203606	1.11179	2.71563	2.21681	-1.34303	0.0139523	0.222149	0.439171	1.94838	0.849884	0.274082	0.511948
Q4KMP7	TBC1D10B	0.490993	0.810232	-0.334552	0.793031		-4.49076	-2.0385	-2.38675	-4.45271	-2.66277	-4.67693	-0.366846	-1.26448	-1.21464	-4.87866	-3.57427	-1.31747	-1.43073	-3.25202	0.635769	-1.35419	-3.87538	-1.51638	-0.968836	-3.84653	-4.47938	-3.88342	-3.67119	-1.22734	-1.91948	-3.62163	-2.59536	-3.04852	-2.123	-2.82327	-3.07778	-3.1962	-3.03497	-3.19187
Q9UPU7-1	TBC1D2B	0.466119	0.802981	0.403323	1.32255		-0.171545	0.229187	1.16949	-3.7246	-4.10438	0.382132	-0.738701	0.954018	-0.568893	-0.479387	-0.220871	-1.17237	-1.52889	1.39783	-2.28831	0.772661	1.37469	2.31532	2.53701	0.259312	0.354677	-1.12729	-1.9741	-1.55265	0.32769	0.381418	1.16619	0.148548	0.799555	1.73073	0.378448	1.72627	-0.296104	1.52158
O60343-1	TBC1D4	0.0443091	0.355337	-0.988603	0.503966		-3.20976	-1.13571	-1.05445	-2.31152	-1.63308	-2.58615	-2.72891	-1.1207	-1.42146	-3.03779	-1.7394	-1.46947	-5.30227	-1.80569	-1.29559	-1.2625	-4.94648	-4.20818	-2.26227	-5.0108	-4.40015	-4.25095	-3.77603	-1.11254	-4.01454	-2.70749	-4.7158	-3.61511	-3.47534	-3.77565	-3.38672	-1.51731	-4.99825	-4.89898
Q66K14-1	TBC1D9B	0.213528	0.633113	0.619694	1.53655		-3.36695	-4.8124	-4.22262	-3.15248	-4.06537	-3.18459	-0.567629	-6.30283	-4.07317	-3.96648	-4.90206	-0.745447	-3.40078	-2.89053	-0.835215	-4.30405	-3.54636	-4.26503	-4.08699	-4.49555	-2.92833	-3.24392	-4.31641	-2.85465	-1.9343	-1.16287	-3.1144	-1.94718	-0.227821	-3.75304	-2.83085	-4.83869	-3.00796	-4.59252
Q8N9U0	TC2N	0.78715	0.922723	-0.137233	0.909261		-4.68248	-2.67727	-3.52745	-4.71468	-2.72331	-2.27247	-1.65277	-2.69213	-4.20327	-1.99993	-5.73348	-1.84607	-5.68245	-4.38247	-1.3342	-4.4135	-2.89107	-3.13313	-1.81328	-4.26295	-3.68697	-1.634	-1.87049	-1.96953	-3.31776	-5.6745	-4.01645	-3.75569	-3.02173	-4.65202	-0.889774	-3.38407	-5.45664	-5.67611
P23193	TCEA1	0.0561263	0.382695	1.27047	2.4124		-4.34071	-5.32814	-4.4848	1.99477	-3.82234	-4.47713	-1.38947	-3.62444	-4.89755	0.529182	-0.533648	0.858206	0.483431	-1.50505	-3.65963	-2.67188	-2.42985	-3.25857	-1.86005	-1.86347	-3.12846	0.517902	-2.33997	-1.01718	-1.48135	0.00109482	-0.637278	-2.15129	-1.27286	1.10465	-3.53967	-1.07594	-0.210281	-1.96858
Q969E4	TCEAL3	0.654923	0.859402	0.179152	1.13222		1.80425	1.83017	1.79702	1.99921	0.113335	2.44483	1.88607	2.59244	2.42409	1.62433	2.23761	0.898354	0.712389	3.03902	0.825005	1.34139	1.2341	-0.22917	1.93538	-0.14629	1.51227	1.32385	2.53257	0.212311	0.439741	5.63648	1.67242	0.618687	0.393719	1.58162	2.37478	2.62593	1.36782	1.28168
P36402	TCF7	0.524574	0.823051	-0.503942	0.705177		1.79227	2.30571	0.511963	0.0113487	2.23363	-2.55333	-1.21227	-1.66859	-4.28452	-0.507915	-4.03087	-2.70124	-0.624254	-3.60197	-0.627508	-0.0348206	-0.711243	-1.41297	-4.23003	-5.70603	-2.61657	1.39179	1.54523	-1.20175	-0.251463	-2.35282	-4.95907	0.536043	-1.47032	-3.49256	-3.29138	-3.63977	-2.75369	-4.97814
Q13428-1	TCOF1	0.130112	0.540211	0.888854	1.8517		0.650862	-0.134296	-0.54266	0.567047	0.088747	-0.835011	-1.03198	-5.01383	-3.48001	-1.44411	-4.56501	0.577494	0.959517	-3.60019	-1.10995	1.26544	1.11982	0.0720882	-1.21615	1.0889	0.999475	1.82875	0.99712	-0.34865	0.655872	-0.757812	-1.06799	0.753386	0.487682	-0.405081	-1.32754	-0.07547	1.2728	-0.105078
Q9BXF9	TEKT3	0.405306	0.772475	-0.45895	0.727516		-2.20498	0.436657	-0.686052	0.120848	1.08999	-0.239954	-0.606909	0.11718	-0.607796	2.02779	1.47176	-2.56151	-0.714111	3.18146	-0.206339	-0.642653	0.37656	-0.270172	-0.296904	1.2915	0.741354	-3.79163	0.216875	-0.413689	0.425671	1.14583	-0.640972	-0.516035	-4.3147	-1.2681	1.53237	1.95626	0.946545	-0.119509
P02787	TF	0.298197	0.708881	0.501596	1.41578		5.3259	4.09667	5.60333	4.32335	5.83598	5.85617	5.88692	5.79977	6.32553	5.17185	5.18958	3.46885	5.1707	5.32664	4.5071	5.21096	7.95132	6.14082	4.91972	6.39988	5.52462	5.64552	4.55841	3.9838	5.24036	5.50875	5.3992	5.18599	4.16588	7.04703	10.902	6.14729	5.48152	7.84846
P22735	TGM1	0.161691	0.572442	1.02605	2.03644		-2.92079	-1.75927	-5.19962	-0.290188	-3.12324	-0.656794	-2.27749	-0.705322	-0.506981	-0.999964	-2.53672	-1.23038	-0.827349	-1.83654	-0.0678291	0.969206	-1.36902	-1.19201	-3.53248	0.00123405	-0.123295	-0.561234	0.126593	0.63924	-4.6061	-1.88626	6.93748	0.742498	-1.18042	1.47225	-2.55427	-2.51346	-0.618181	-1.34537
O43493-1	TGOLN2	0.0922346	0.484826	-0.719982	0.607105		3.06469	5.26567	4.65563	5.6529	6.44489	5.34218	4.62085	5.20236	4.77505	5.7083	4.21186	4.29118	5.44304	4.98399	2.21376	4.84896	6.40187	5.54191	3.51901	4.05955	3.07221	3.90209	6.03031	2.82728	2.70655	4.12794	5.86158	5.32939	2.47998	3.00775	3.53596	4.65192	5.22159	2.4416
P07996	THBS1	0.841756	0.939915	-0.0899016	0.939587		-0.142443	1.5022	1.10012	-0.24995	-1.8751	0.656769	0.876036	0.318039	-0.4254	1.22031	5.49107	1.22169	-1.02058	1.39985	0.63085	-1.11089	0.264185	0.308512	1.43019	1.63314	0.679886	1.50249	1.59239	0.322847	0.780615	0.891247	-0.783602	-1.20379	1.16942	0.270802	1.08439	-0.205889	0.926382	1.094
Q9Y2W1	THRAP3	0.488385	0.808238	0.535148	1.44909		4.59714	6.95314	2.83134	7.04594	1.1892	2.21107	2.94688	2.32217	2.45501	0.601425	5.35837	3.09059	2.01111	2.29442	2.28165	6.58614	1.92938	5.36261	1.63869	5.72065	0.80205	2.20094	5.02192	5.1789	1.46449	8.55476	5.7261	5.6733	2.1704	4.22284	3.07128	0.225822	1.39983	5.5214
Q9NXG2	THUMPD1	0.865278	0.936471	0.0765626	1.0545		0.644249	1.96476	0.987705	1.50468	-0.670511	-0.346256	-0.506109	0.308872	-2.68061	0.718719	-0.498625	1.00537	1.5416	-1.48619	-0.492994	0.402916	0.933231	0.255913	0.209406	2.06971	3.349	1.93842	1.50387	-0.246519	-1.82609	0.615799	1.57239	-1.51617	0.630537	-0.0566254	1.13611	1.74524	0.38501	0.81776
Q07157-2	TJP1	0.669466	0.86637	0.169519	1.12468		1.83785	-0.517662	1.26411	-0.672344	0.49711	0.21096	-1.32507	0.00409698	-0.100733	0.113527	-0.24008	1.81432	1.92201	-1.05896	2.07508	1.79837	2.03914	1.17942	1.68649	1.493	1.94757	2.56091	-0.332514	1.42657	1.30605	0.169209	0.96015	1.27908	2.54241	1.66017	-1.18073	0.216093	0.231749	1.24968
Q9UDY2	TJP2	0.0034156	0.0861961	-0.56483	0.676035		5.25302	5.39331	5.36035	5.17325	4.80665	4.91931	4.75438	5.13936	4.52533	5.08398	4.89194	5.19993	5.04035	4.86246	4.44275	4.6473	5.29841	5.39359	4.50238	5.50103	6.10234	4.37058	4.98742	3.65269	3.87193	4.71128	5.05882	4.82395	3.25408	4.4492	5.29597	5.42159	4.04209	4.51707
O95049-3	TJP3	0.0129953	0.208293	1.36652	2.57847		-5.01231	-2.35945	-5.67432	-3.26463	-2.22104	-1.61816	-6.0889	-4.47367	-1.32788	-5.46693	-2.84971	-1.686	-3.12041	-4.74367	-1.48676	-2.87713	-2.07842	-5.0158	-2.94806	-1.1215	-1.08125	-2.43863	-4.13896	-1.0859	-1.84902	-3.02809	-0.343199	-3.2195	-1.78147	-0.612616	-1.42121	-1.06248	-1.94768	-0.483091
Q969X1	TMBIM1	0.189934	0.615718	-0.335074	0.792743		3.90325	4.1755	3.17151	4.66291	3.97137	5.43275	5.65399	5.65913	3.36526	4.60395	4.36025	3.6934	2.83158	3.52059	4.59791	3.99238	3.70163	3.27995	4.57748	3.58736	3.70503	3.5531	3.93485	3.95847	4.77853	3.51029	3.51292	4.29203	3.94331	3.24826	3.69594	2.67521	3.61042	4.44564
Q6UXY8	TMC5	0.32195	0.728991	-0.517515	0.698574		-1.26748	-2.23606	-0.936945	-0.0173016	-0.0999298	-0.94058	2.12115	-1.71584	2.10551	-0.206484	0.517092	0.284592	-3.18668	3.3644	0.142458	0.599031	0.0379505	-2.74787	0.358179	0.360605	1.70414	0.385876	0.767488	-0.721483	-0.332813	-0.389103	-0.143568	1.12441	-0.902704	-3.35465	-1.33965	-0.676952	-1.07616	-1.15793
Q24JP5	TMEM132A	0.221951	0.637293	-0.658311	0.63362		8.12024	6.2935	7.59579	7.01711	6.73692	9.76784	7.31459	9.07849	7.20097	7.91394	7.62638	4.72957	6.88517	7.69613	2.62554	6.88242	8.17876	7.61376	7.87528	6.0305	7.08217	6.14416	6.18368	4.14995	6.11317	8.07256	8.04904	6.67953	4.69761	6.89794	7.60976	9.16204	4.0668	6.63697
Q14DG7-1	TMEM132B	0.241855	0.655683	-0.850998	0.554401		0.469313	-1.25902	0.929482	-0.55171	-4.39214	-0.872667	-0.71664	-0.637018	-1.08587	1.10994	0.501713	-3.19624	0.0459232	1.1783	-6.28158	-3.67495	-1.92773	-1.87171	-1.67106	-1.29944	-0.965685	-1.2045	-5.54485	-3.89242	-2.69538	-0.0349178	-1.57408	-3.3992	-4.78445	-3.92701	1.89763	0.946859	-2.12792	-0.92248
Q3YBM2	TMEM176B	0.226087	0.636667	0.713731	1.64004		-2.08743	-3.08341	-3.26859	-3.19818	-3.61095	-3.47911	-3.2696	-3.85642	-1.726	-3.12393	-2.29778	-1.8378	-1.91839	-2.54247	0.387772	-3.26443	-3.75272	-6.12681	-1.33748	-2.88728	-2.48338	-3.92385	-2.46853	-0.825586	-4.15961	-2.00391	-0.824453	0.269791	1.09794	0.138512	-2.88245	-5.96729	-4.55272	-0.99728
Q8IY95	TMEM192	0.103281	0.488372	0.460359	1.37588		-0.143398	0.870438	0.676121	-0.846653	0.740965	0.986385	0.988203	-0.225491	-0.944864	0.423714	0.268559	0.316998	0.94899	-0.22904	0.786287	-0.448671	-1.89119	1.33098	-0.575626	-0.684401	-1.27664	0.651867	-0.279352	0.791685	0.665722	0.298851	0.560854	0.271948	1.34176	-0.252213	1.80549	0.565166	0.120174	0.106127
C9JI98	TMEM238	0.880144	0.939794	-0.0680676	0.953915		-4.40757	-2.72872	-4.21679	-3.59318	-2.53467	-5.01773	-3.23965	-5.7161	-1.43492	-2.50732	-1.86071	-1.83172	-3.31428	-4.32558	-2.05235	-4.05506	-3.65142	-3.59415	-0.698252	-4.99618	-2.85365	-2.48481	-4.32097	-0.128084	-4.45215	-4.01439	-3.42254	-3.84067	-3.15599	-2.33958	-3.31745	-3.24728	-5.09392	-3.55229
Q9HBJ8	TMEM27	0.542529	0.823285	0.268357	1.20444		4.40296	3.51672	2.66629	3.56855	2.24716	2.64725	3.90992	2.66266	3.05512	3.79012	3.83437	3.30225	4.55055	4.13646	4.03086	2.25303	3.53689	2.39119	3.48199	2.81493	2.80874	4.91293	5.02848	4.01016	2.94489	4.1119	2.87671	3.64136	3.32708	2.32777	-0.704391	4.49873	7.02135	2.58234
Q8WWA1	TMEM40	0.0403433	0.339432	-1.17923	0.441588		-0.528288	-1.23001	-0.799265	-2.21309	-1.65402	-1.01707	-2.23293	-1.47009	-4.06988	-5.37488	-5.07365	-2.65042	-1.9521	-1.81697	-3.41667	0.154873	-3.83038	-0.863102	-2.94439	-0.353348	-0.554502	-3.83185	-1.76838	-0.921194	-4.46249	-2.20816	-0.957283	-5.26541	-4.50232	-4.48885	-2.81158	-5.50046	-1.96005	-3.82205
Q96B21	TMEM45B	0.728501	0.90082	0.177232	1.13071		-1.79337	-4.25747	-4.88539	-2.43743	-4.20671	-5.81331	-3.33241	-2.65703	-3.77513	-3.03036	-4.17577	-1.79255	-1.93961	-4.11893	-1.19783	-2.65875	-5.41059	-5.97921	-3.96838	-2.31109	-4.47872	-1.40477	-3.39273	-1.87447	-4.21818	-4.57189	-2.13381	-4.93512	-2.05849	-5.00501	-1.99356	-5.20165	-1.70139	-5.15067
Q9NW97	TMEM51	0.127076	0.535452	0.519185	1.43315		1.61514	0.954172	1.74677	1.879	1.64904	1.54408	1.62942	1.5532	2.04171	1.29027	2.43032	1.0738	1.08031	1.23829	-0.939131	0.388906	0.420807	0.150864	1.92964	1.47051	1.24265	1.63179	1.62866	2.20509	0.653456	2.71114	1.85857	-1.24856	1.67357	1.75633	3.46086	3.34026	1.84449	1.57027
P42167-2	TMPO	0.327481	0.735601	0.540637	1.45462		-2.48629	-1.85782	-0.522232	-0.973545	0.658995	-0.812119	-0.18022	-0.758966	-5.79527	-0.738348	0.0507145	0.272041	-0.444477	-0.544144	-0.147781	-0.629257	1.0936	-1.34537	-0.0384483	-0.398027	-0.937977	0.90423	0	-0.175627	0.0955276	-5.07763	-0.371193	1.47868	0.880629	-0.685295	-2.19225	1.66958	0.448605	-0.182882
O15393-2	TMPRSS2	0.535313	0.823741	0.371401	1.29361		-3.91361	-1.66856	-3.99087	-0.518223	0.0838051	-3.5279	-3.50418	-4.28932	-3.78089	-0.433825	0.775087	-1.44284	-1.4184	-1.82972	-1.16505	-2.81769	-0.830294	-4.85701	-1.67207	-0.967283	-0.540455	-0.00353813	-0.0656242	-1.03808	-0.404644	-4.3958	-3.05964	0.224081	-2.00046	-3.64547	-0.626745	-4.9223	-0.455318	-0.969711
Q9H3N1	TMX1	0.122297	0.525238	0.866677	1.82346		-4.36465	-1.30302	-1.46604	-3.66089	-3.25636	-6.2065	-3.05989	-2.929	-1.43555	-1.54227	-1.52029	-0.666376	0.162842	-2.56079	-0.436022	0.512735	-1.27797	-1.26861	-5.0734	-0.426535	-0.921293	-1.91252	-0.454069	-0.332544	-3.5806	-0.98596	0.487246	-0.473457	-0.829323	-1.64689	-2.09251	-0.52511	-2.68574	-0.134975
P24821-6	TNC	0.210448	0.631544	-0.659143	0.633254		0.564226	-1.53492	0.792965	-0.404285	-3.35215	1.81557	0.788176	-0.8748	0.454733	1.58961	-0.826485	0.859671	1.14963	1.27539	-0.673031	-0.405401	1.60726	-4.05484	-0.741304	-0.312105	0.293301	0.736664	0.166084	-0.395313	-1.40063	-1.79496	-0.102528	0.35087	-1.57934	1.04668	-1.56529	-4.00489	-0.356998	-0.90036
Q9UKE5-4	TNIK	0.369493	0.764808	0.406889	1.32582		-2.61458	-0.161886	-2.74271	-1.76014	0.362171	-3.56718	0	-1.55687	-0.781361	-0.721983	-0.326036	0.0033493	1.16033	-0.238575	0.499262	-0.920397	-0.363472	-0.528069	-0.501539	0.0953884	-0.760477	0.0163021	-1.3783	0.618143	0.331381	0.935616	-0.350819	-2.51934	0.951008	-0.710966	-1.27778	-2.67024	2.44588	-0.64999
Q9C0C2	TNKS1BP1	0.386785	0.766148	-0.418232	0.748341		3.62372	3.18006	4.34535	3.38013	2.64699	5.13268	4.52878	5.36964	5.00121	4.13832	4.74136	1.64715	4.42403	4.79277	0.35425	3.61646	4.55225	5.32349	4.15797	2.18826	3.67412	1.86632	1.84914	1.12588	4.29253	4.61363	4.69793	4.08935	2.35661	3.20844	5.00398	5.92038	2.40235	3.16722
O75674	TOM1L1	0.408196	0.774072	0.183754	1.13584		2.1898	1.60575	1.65507	1.99032	3.23115	1.31966	2.13249	0.824245	1.51692	2.8004	2.06545	2.65219	2.00593	2.63879	3.26221	2.17685	1.81219	1.70966	2.55305	2.33366	1.72955	3.07656	2.51322	3.16438	2.53775	1.06635	2.24017	2.34617	2.716	2.36941	2.4353	1.51332	2.52601	1.24938
Q02880	TOP2B	0.00292935	0.0813043	-1.41757	0.374343		-1.29917	-1.73746	-3.5431	-2.87604	-3.84164	-2.49341	-1.5996	-1.93966	-0.800409	-1.25295	-1.6775	-2.33653	-1.92685	-4.80846	-1.9262	-1.0061	-3.19186	-3.3912	-3.33486	-3.81438	-2.01767	-2.26739	-5.69931	-1.05639	-4.03611	-4.75257	-3.73729	-4.66495	-2.48827	-2.617	-2.89672	-5.71703	-4.31833	-5.63396
P60174	TPI1	0.146751	0.550611	0.564432	1.47881		2.23376	1.26001	-0.41003	2.13158	2.96923	1.05711	-0.145065	-0.150331	1.0279	1.59881	0.549454	2.52457	2.14932	0.699673	1.8899	1.96592	3.44452	2.48635	1.62974	2.25735	1.6905	1.50389	2.07452	3.6029	3.43478	0.83885	2.58629	3.0819	3.12765	2.15654	-0.523905	1.86387	1.48634	2.44607
P51580	TPMT	0.00278527	0.0807273	1.51509	2.85817		0.314674	1.24735	-1.5869	2.44112	1.76676	1.98141	-0.732647	1.50363	1.54359	0.429165	-3.05546	2.52062	-0.766064	1.32833	1.83565	2.11286	0.2013	1.09161	1.18158	2.03469	-1.0583	2.07079	1.50624	2.46654	1.2706	1.61706	2.11765	1.02371	2.46938	2.36395	5.04102	3.21354	2.70681	1.94107
O94811	TPPP	0.452654	0.801483	0.316938	1.24568		-3.14441	-6.2075	-4.55133	-2.69553	-4.60925	-5.68968	-3.26773	-3.93125	-4.11761	-3.8318	-4.41344	-0.728464	-3.96459	-3.83282	-3.81363	-3.13863	-4.97591	-2.38721	-4.92107	-3.43262	-3.97756	-2.81843	-2.33793	-1.71983	-4.17784	-5.09205	-5.25919	-4.15429	-1.93361	-3.51984	-3.44152	-4.5181	-2.70409	-4.73721
Q13595-1	TRA2A	0.038352	0.342932	1.08819	2.12607		-3.47893	-2.30986	-3.8323	-4.00393	-4.46842	-4.92272	-0.682817	-0.456078	-2.77959	-1.23777	-4.13974	-1.87797	-4.27325	-5.03578	-1.77876	-4.41062	-3.62738	-3.23678	-3.42982	-3.87096	-4.08736	-0.185081	-1.69405	-0.839756	-1.07847	0.0292225	-1.85159	-2.42354	-1.62285	-2.48477	-4.22581	-4.38866	-4.82222	-2.3246
P62995	TRA2B	0.318934	0.723925	-0.473475	0.720228		-1.29903	-0.819534	1.45055	-0.015007	1.90855	1.56698	3.84399	0.963806	2.65603	-0.755413	1.05673	0.483707	1.45646	0.00886154	0.202171	-0.585974	0.272215	1.11652	1.0141	-1.54311	-1.99182	-0.148058	-2.31553	1.76763	-0.332142	0.329361	0.72699	-1.05754	0.547567	1.99748	0.472681	-0.509211	-0.5641	-0.266478
Q8TDR0-2	TRAF3IP1	0.863848	0.938497	-0.105851	0.929257		-4.31515	-3.34502	-2.04076	-2.53276	-2.45851	0.701653	-1.48061	0.555452	-1.10252	-2.00697	-2.70768	-1.71727	-4.15945	-2.10173	-0.629433	-3.49656	-1.11316	-1.76137	-2.04313	-5.01386	-1.41606	-1.34526	-3.70112	-1.65824	-3.05743	-2.03121	-1.34819	-5.16868	-3.17626	-4.26704	3.59397	-1.86395	-1.39742	-3.30777
Q9UKU6	TRHDE	0.343279	0.74977	-0.363793	0.777119		2.59178	3.67266	2.04726	2.17899	3.46443	2.49216	1.04938	2.3485	2.11055	2.50239	1.65062	-0.297762	2.86432	3.472	2.47796	3.61216	3.38941	4.49924	1.6217	2.66887	3.51733	1.95072	3.23317	-0.153259	2.63077	2.78022	2.87581	3.71738	2.09687	0.532833	2.2963	2.9671	2.53485	1.1956
O95361-1	TRIM16	0.456902	0.801247	-0.325019	0.798288		-1.29172	0.966143	0.952394	0.0547638	0.169043	1.89412	1.03706	1.92951	-0.00809097	0.082365	-0.0636253	1.8919	0.281881	0.804531	0.27758	-0.244287	0.441477	-0.176889	0.33147	0.755182	0.0315762	-0.410627	-0.166113	-0.10376	-0.951176	0.281771	0.611649	-1.19424	-1.11703	-0.194378	5.56361	0.383427	-0.619284	-0.0465736
Q9C040	TRIM2	0.121389	0.523345	1.08541	2.12197		-1.24199	-1.76132	-0.354862	-3.77824	-3.90481	-1.06672	0.919586	0.875959	-2.45255	-0.87002	-3.99844	-1.57183	-2.20684	-5.25895	-2.78667	-2.70637	-2.13672	-3.49782	1.63416	-3.58436	-4.57784	-0.672512	-1.4831	-2.01189	0.859661	0.421766	-5.11311	-4.38777	-1.27264	0.232454	1.17937	1.62792	-2.13502	-0.575172
Q14258	TRIM25	0.501384	0.810136	-0.51042	0.702018		-0.125711	-2.96485	-3.80174	-4.9198	0.0087986	-5.62414	-4.55298	-2.08676	-4.27129	1.75607	1.26238	-2.2174	-5.7313	-4.35789	-4.01597	1.95844	-3.71353	0.386806	-5.82867	-3.23372	-2.8468	-2.27748	-2.64667	-2.3559	-3.5897	-4.53257	-3.55662	-3.92156	-4.19918	-2.17683	-0.159014	-4.63575	-2.8723	-3.71
Q13263	TRIM28	0.848961	0.937684	0.0844889	1.06031		1.50928	1.96318	2.36758	1.6026	1.72818	0.523003	-3.08121	1.96921	0.399008	2.41843	0.878517	0.00615311	1.83684	1.89741	0.940462	0.669497	1.80788	2.91514	0.222115	1.40772	2.20986	3.03048	0.75515	-0.818316	0.992504	2.32169	1.60549	0.647255	1.18178	-0.304155	1.85346	3.62055	1.2183	1.20754
Q14134-1	TRIM29	0.186814	0.613937	-0.864182	0.549358		-2.03133	0.211216	1.25996	-0.864691	-3.57541	1.11251	1.70311	1.67886	0.751564	-3.24924	-4.40892	-0.220608	0.865807	-5.08787	-2.23189	-0.343822	0.0766563	0.491684	0.571634	0.0546169	-0.111616	-3.71071	-1.95104	-2.07146	-2.4007	-0.343235	0	-1.69717	-2.06016	-1.45824	0.984655	0.283081	-3.7769	-1.29541
O75962-1	TRIO	0.161791	0.567966	0.64404	1.5627		-2.22398	-3.07566	-4.37202	-5.38217	-3.60049	-2.59789	-2.43279	-3.4154	-5.49694	-3.282	-1.85615	-0.913572	-3.22096	-4.05672	-1.42488	-1.61477	-2.11637	-5.0096	-1.58521	-1.68648	-2.2199	-0.85384	-0.933645	-1.69665	-2.39996	-4.64375	-2.02232	-3.97239	-1.20979	-1.72674	-2.89796	-2.83704	-1.46729	-3.08952
Q15642-3	TRIP10	0.804809	0.928746	0.0671038	1.04761		3.94748	3.02538	3.76173	3.38479	2.99081	3.56498	2.95439	3.87746	3.39228	3.70784	3.7378	3.18375	2.49601	3.02717	3.00182	2.5212	2.65352	3.8393	2.80697	2.5147	2.84714	2.90518	2.44838	2.39181	3.50703	3.8821	2.82389	1.3171	3.21844	2.53398	4.92016	5.30674	3.26787	3.97228
Q14669-3	TRIP12	0.140432	0.543753	0.851507	1.80438		-3.55798	-3.01971	-0.0211887	-1.28701	-5.34375	-4.21619	-0.793468	-4.79315	-1.53806	-1.59828	-1.72176	-1.75031	-5.0568	-0.790926	-1.20895	-2.92526	-5.6443	-3.94875	-4.9678	-1.33989	-4.00844	0.701159	-2.95894	-2.3554	-0.573566	-1.94314	-1.54469	-1.03991	-3.03423	-2.38434	-4.33004	-1.49124	-1.70419	-3.12501
Q96QT4	TRPM7	0.0364015	0.337957	1.48369	2.79663		-4.22898	0.884836	-1.8265	-0.739893	1.3327	0.390682	-2.11053	-1.0987	-1.8312	-0.991837	-5.43246	-0.951492	-1.7594	-5.50956	-0.508192	-1.00985	0.688261	0.947065	-0.386341	-5.87479	-3.46408	0.121353	1.25003	2.1659	-0.519123	-0.784382	-0.679873	0.88073	0.183384	1.03841	-3.72935	-0.8197	0.0624084	-0.607712
Q9NQA5	TRPV5	0.330899	0.735927	0.507444	1.42153		3.75316	3.83408	3.89581	4.05865	1.28835	3.25215	4.24357	5.59508	4.40055	4.56743	3.11687	1.41251	0.348314	4.76627	1.52946	4.21457	1.53733	0.736004	4.24247	3.44746	6.01908	4.63531	3.36812	2.90411	4.8092	4.04144	5.01423	4.3047	3.83635	3.61591	4.24693	5.49651	0.828043	2.98967
Q9H1D0	TRPV6	0.910261	0.957836	-0.0600574	0.959226		0.769709	-1.78017	-5.06411	-0.985361	-1.18355	-2.09757	0.544405	-1.00364	0.390354	-1.4661	-2.06642	-0.446131	-2.42321	-0.832109	-0.227383	0.324009	0.877647	0.853304	0.758888	-1.29308	-1.51213	0.954197	0.406052	-0.387508	0.532143	-1.77349	0.302603	0.207829	-0.413069	-0.136005	-3.77579	-3.3845	-1.66883	-2.7022
Q99816	TSG101	0.00320532	0.0855	0.92511	1.89883		2.33662	2.18436	1.993	1.94363	2.31332	1.73901	1.30175	1.2213	1.12089	2.29837	1.64517	2.71115	1.60196	1.74738	2.27657	1.50047	1.6694	2.09226	1.21739	3.38806	3.04068	3.17951	3.54416	3.52988	2.84414	1.55594	1.8975	1.68176	2.75982	1.95097	5.69266	3.51781	2.99313	2.47229
Q92623	TTC9	0.0131973	0.2048	-1.68707	0.310556		-0.0838337	1.38667	0.613276	1.01328	-0.246666	-3.55616	0.941582	1.33471	1.58066	1.71313	-0.418177	-1.75438	-3.27211	2.29204	-1.28332	1.49801	-1.53644	-0.140358	1.31603	-2.01916	3.38349	-1.48911	-4.7423	-0.16563	-2.8517	-0.642828	0.0680733	-1.62024	0.114725	-0.179214	-2.55554	0.934893	-2.40454	-4.68856
Q8WZ42-12	TTN	0.195577	0.612939	-0.349456	0.78488		5.77475	5.8819	5.91286	5.87923	7.13935	7.29516	6.00023	7.08939	6.191	6.47598	5.49806	4.79095	6.01226	5.18563	6.22124	6.31488	6.9806	6.65355	5.93254	5.7969	5.70577	5.44973	5.64956	5.78324	6.45374	5.28684	5.91508	7.00322	5.37955	4.42358	7.5759	6.09511	5.79886	4.33404
P02766	TTR	0.210641	0.629053	0.68404	1.60663		-1.23041	-0.0845661	-0.112324	-0.372547	2.59202	0.00272942	-1.30969	-0.695997	-2.29302	-0.453762	-2.25083	-1.1325	-0.172972	-1.62736	-1.44207	0.506184	-0.235476	-3.79829	-0.9725	-5.09911	-4.85235	0.210276	0.573652	-0.379156	0.62055	-0.99032	-0.704546	0.0630779	-1.37238	-1.10168	-1.63498	-2.39476	-0.23148	0.736506
Q9C0H2-1	TTYH3	0.0165603	0.220081	0.958431	1.9432		1.65153	1.33573	1.35687	1.49567	2.02394	0.947826	-0.0685139	2.30238	1.17062	1.68443	1.97599	1.48752	0.88678	0.733335	2.42374	-0.115223	2.66929	-1.13557	0.952312	0.218842	1.16381	2.64698	1.81716	2.92544	3.13276	1.32591	0.832878	1.47366	1.86245	0.60865	5.56071	2.71103	1.66401	1.47402
Q9C0H2-4	TTYH3	0.0220155	0.251474	0.974056	1.96436		-1.73463	-3.54422	-2.86585	-2.33806	-2.49814	-5.20334	-4.2789	-2.7352	-4.24899	-1.66574	-1.96588	-1.39517	-4.10143	-2.77216	-1.77866	-4.54638	-4.26	-3.99095	-3.58552	-2.25347	-0.0559864	-0.310181	-2.02155	-1.61447	-0.831625	-2.1938	-3.06483	-1.56768	-1.67678	-3.10197	-2.74088	-2.94055	-1.51985	-2.02181
Q12792-3	TWF1	0.317902	0.725726	-0.492987	0.710553		-4.68775	-0.980017	-0.699831	-1.91851	-3.08859	-0.513948	-2.84666	-1.10437	-2.41443	-3.71246	-2.34895	-2.36617	-4.90052	-4.8891	-2.61955	-4.78505	-0.335901	-1.70447	-2.06531	-1.9485	0.173199	-3.85928	-2.14974	-1.98354	-4.66324	-4.08445	-1.76458	-1.88499	-3.10004	-2.23935	-2.22854	-3.60612	-1.7671	-3.87974
Q5T4S7-1	UBR4	0.174954	0.592783	-0.762004	0.589677		0.902473	-0.527929	-4.94182	-0.590178	-2.06201	1.48247	0.481804	0.846869	1.08565	-0.813848	1.08088	1.00513	2.07204	1.42617	0.151747	0.0527668	1.29266	0.330311	0.541908	-1.65109	-1.57446	-0.327734	0.00775146	-0.301491	-1.35375	-2.25067	0.466848	-4.11945	-0.847795	-1.00905	2.05656	-1.34907	-1.10076	0.588743
P0CB48	UBTFL6	0.190945	0.615709	-0.729648	0.603051		4.32447	2.47978	3.67959	1.64775	3.30197	6.00847	5.60152	6.07716	5.53323	3.85867	3.77637	0.0405254	1.81397	2.52845	1.0919	3.37155	4.20395	4.91297	4.92051	2.2204	3.09678	1.72569	2.44918	1.76381	2.13066	4.31874	2.60656	2.5431	1.6825	3.27734	5.46166	4.81411	0.800924	3.05315
Q9BZV1	UBXN6	0.236851	0.649666	-0.543007	0.686339		-2.15152	-4.01884	-2.3486	-1.06226	0.256535	-0.890484	-0.058712	-0.54727	-0.0138988	-0.407204	-1.30195	-1.21166	-2.92076	-0.617012	-1.42227	-0.973053	-2.4666	0.227821	-0.775251	-2.99445	-2.23172	-1.67534	-1.01698	-0.17762	-0.143036	-1.12192	-0.974625	-0.891148	-5.13806	-2.65158	-2.5644	-1.56376	-2.77906	-3.65105
Q8IX04	UEVLD	0.0157354	0.222753	1.19762	2.29361		-4.42961	-2.86986	-3.24221	-5.30616	-3.07658	-1.72435	-3.19858	-2.98441	-1.41259	-3.41339	-3.60778	-1.89169	-3.8666	-4.54177	-2.94333	-5.08286	-3.04184	-4.8687	-3.1749	-2.58572	-3.07167	-0.805794	0.546001	0.693876	-1.18667	-0.761713	-3.30112	-3.44361	-3.19226	-4.29167	-3.43523	-3.90186	-3.17026	-1.72108
Q16851-2	UGP2	0.523421	0.823487	-0.689336	0.620139		-3.231	-1.54108	0.65974	1.88985	2.77838	2.60512	1.88857	2.15333	2.44551	2.55184	2.1474	-2.14314	-4.6201	2.13685	-5.75761	-3.88309	-4.61059	0.148487	-1.13037	-4.56492	-4.93436	-3.49762	-0.593914	-1.09399	2.54176	1.12797	-3.5635	-3.5647	-4.17672	-4.79951	2.73655	2.61655	-4.85393	-1.13294
Q6PHR2-1	ULK3	0.218169	0.635538	0.652887	1.57231		-0.694109	-1.60389	-6.0698	-0.405241	-1.40616	0.606148	-1.67434	-2.21181	0.807613	-3.70315	-1.37872	-1.1949	-4.30963	-0.890207	-1.08099	-3.3877	-1.51718	-1.04106	-2.67883	-1.04562	-0.708887	-0.171694	0.825197	-0.679499	-0.209536	-1.18425	-2.68504	-0.658062	-3.23114	0.203453	-1.64776	-0.264156	-1.22459	-2.61633
P07911	UMOD	0.88726	0.942086	-0.047946	0.967313		7.23388	6.94827	6.40065	6.46299	8.70284	6.70009	6.23148	6.79675	6.2119	7.35977	5.93683	6.57968	7.55387	6.3235	7.4987	8.13762	8.43603	8.40209	6.0495	8.80675	8.2364	7.21897	7.78083	6.12981	7.41022	6.46752	7.28054	8.88321	7.04475	5.48369	6.17688	6.64594	7.84256	8.49392
Q9H1C4	UNC93B1	0.457347	0.799743	0.314355	1.24346		3.60692	3.94731	0.549435	2.85091	0.972906	1.65831	0.801586	0.447056	0.751059	2.73887	2.16564	3.39951	1.73502	0.332207	2.99952	2.81412	2.05662	5.81029	2.2098	2.14267	1.52007	3.22327	2.97348	3.33112	2.12047	2.28686	2.27518	1.82147	3.78096	2.3784	0.547405	2.33895	2.31062	2.87118
O75631-1	UPK3A	0.045581	0.360509	-0.622303	0.649633		0.670803	-0.181021	-0.214815	-0.338112	1.512	1.77158	0.282269	1.27315	1.46636	0.758532	1.39372	-0.0171185	-0.274149	1.60442	0.122475	0.211191	1.36821	0.334461	1.05314	0.734695	1.48658	-1.54414	0.964741	-0.00876617	0.731539	-0.444712	1.27317	0.550484	-0.381241	-0.000465393	0.232908	1.9712	-1.57531	-0.562254
O60763-2	USO1	0.634667	0.857679	0.285022	1.21843		0.425385	0.549271	-1.7767	-0.480087	0.0907345	-0.181248	-1.6265	-3.92665	-1.93121	1.63148	-1.65613	1.83805	0.61924	-5.19888	1.5246	0.930407	1.58863	-0.792526	0.143179	1.07499	1.13654	1.33403	-0.109493	0.632093	0.190287	-1.25913	0.28475	-0.363987	1.83071	0.519203	-3.54234	-0.802645	0.810707	0.456015
Q14694-2	USP10	0.436687	0.790066	0.583687	1.49867		0.428114	2.32256	-1.5952	0.796965	-3.18495	-5.3428	-1.08081	-1.54047	-1.47869	-2.50953	-3.53168	-1.52903	-2.50389	0.6381	-1.63476	0.661282	-4.52224	-1.62723	-1.31225	-3.45899	-2.08782	-3.89636	-3.73509	-0.277342	-1.71607	3.37383	0.0566845	-3.91037	-0.997276	-3.33716	2.69552	-1.51756	1.40847	-1.66473
Q9UPU5	USP24	0.558651	0.82907	0.262546	1.19959		-0.145985	0.354321	-3.45656	-1.81569	-0.0402069	-1.94083	-2.42708	-3.31149	-2.35197	-1.28519	-1.32905	0.0256157	-0.706505	-2.63342	1.19593	-0.892618	-0.460176	-1.7079	-0.177605	-0.0442181	-0.920237	0.596354	-0.647104	-0.44153	-0.262293	-1.11485	-0.66902	-1.03255	0.773407	-0.470724	-3.28362	-3.63641	-0.236082	-1.06351
Q13107-2	USP4	0.523848	0.823103	0.192929	1.14308		2.59354	3.30972	2.37719	1.4417	1.51288	2.61998	3.39033	2.22734	2.41645	2.58248	2.08775	0.87163	1.1323	2.36028	0.749569	2.01957	1.54019	2.67958	1.53223	1.88592	1.70185	1.99831	2.61517	0.638447	1.05948	3.00551	2.6033	2.02252	0.700146	2.4349	3.90383	3.74491	1.79446	2.62624
P45974-1	USP5	0.864461	0.936557	0.0804202	1.05733		0.991505	0.0549526	0.765265	1.15547	1.10326	0.0669479	1.69166	0.294329	0.718283	1.46605	-0.120485	1.53805	0.860296	-0.0797119	0.418091	-0.482059	-0.0410748	3.16858	-0.0699902	-0.106693	-0.966452	1.17447	0.605965	-0.315647	1.29236	-1.26565	-1.18401	0.00986671	1.41459	-0.400551	5.85369	0.853041	1.11098	-0.411198
Q92738-2	USP6NL	0.0162722	0.220495	1.48511	2.79939		0.4459	-4.68004	-0.170364	0.698652	0.914473	1.74842	0.096611	-1.11519	1.44959	-0.0467911	1.3046	1.43616	-3.06261	-2.74814	0.410376	-1.66084	0.530298	-3.90839	0.835854	1.01357	0.28911	0.93063	1.74036	3.07419	0.286148	1.08257	-0.105431	-0.567007	0.734373	0.0546856	3.47833	0.347908	2.02035	2.37963
P40818	USP8	0.136359	0.547297	-0.936866	0.522366		3.06978	2.36897	3.09434	2.50852	-1.80499	4.83244	2.66675	3.61695	2.26338	3.61528	3.74039	0.0520515	3.01366	3.10826	1.02983	2.9451	2.8425	4.25992	3.4963	1.50653	1.11037	-1.52302	-0.443396	0.309845	-0.539726	3.75304	3.57608	3.08888	1.70485	3.67172	4.16099	3.4697	-0.12056	-0.269926
Q93008-3	USP9X	0.000881889	0.0390769	-1.9112	0.265871		-0.169046	-5.19591	-1.76628	-0.506943	-2.93013	-3.40211	-4.70907	-0.738543	-2.7229	-5.10275	-1.93756	-1.76802	-2.92055	-0.515514	0.266748	-0.674517	-0.924128	-4.93326	-0.831102	-1.48771	-1.07835	-2.60619	-4.19997	-3.94552	-4.28673	-5.25682	-3.88397	-4.07645	-2.40425	-3.13146	-3.51948	-5.00523	-4.63276	-5.16436
Q9BV40	VAMP8	0.60468	0.844667	0.246519	1.18634		-3.83044	-2.04574	-2.71678	-5.09732	-3.87162	-6.39491	-3.78846	-2.71045	-3.60504	-3.6723	-3.55369	-2.25082	-2.60038	-1.78556	-1.58811	-3.8125	-4.89341	-3.83515	-1.70888	-1.30482	-1.23733	-0.786749	-4.18811	-0.892689	-2.81948	-2.45006	-3.89493	-3.1682	-0.958601	-4.45459	-2.79542	-3.20708	-4.18681	-4.03768
Q6EMK4	VASN	0.64565	0.862063	0.182343	1.13473		4.89908	4.84392	4.16903	4.53972	6.30618	3.88239	2.24709	3.93213	3.44196	4.63052	3.70211	4.36331	5.38921	4.6052	5.06351	5.59841	6.05638	6.04342	3.42337	6.14987	5.51099	5.00235	5.66297	3.05898	6.05864	3.70156	4.66233	6.96983	5.65841	3.82977	3.24949	4.33022	5.35214	5.9943
P50552	VASP	0.161746	0.571073	0.903587	1.87071		-2.17222	0.419905	-4.75931	0.430553	-2.46698	1.85044	-2.20674	-3.9203	-0.612183	-1.33192	0.947439	0.10475	2.71318	-0.988804	-0.74091	0.838705	2.06954	-3.59407	0.644871	0.0458851	0.253941	-0.199671	2.4986	-0.537474	-0.666883	1.99777	0.631287	1.27044	-0.145197	0.380745	1.69818	-2.13455	-1.42789	0.659134
Q99536	VAT1	0.33753	0.739278	0.650507	1.56972		0.0854073	-0.633917	-2.01067	0.687796	0.0956535	-5.10712	-2.7008	-3.42288	-4.07528	-0.830585	-4.89559	0.346992	-0.0812798	-4.89077	-0.168352	-0.310957	-2.0315	-2.75014	-0.524837	-0.456024	-0.480515	0.365593	-0.228994	-1.1321	0.0528965	-1.31472	-0.751526	1.41485	1.21112	-0.950678	-4.7727	-4.47995	-0.166248	-1.93476
P52735-3	VAV2	0.561959	0.828457	0.285474	1.21881		-2.91486	-5.05569	-3.8464	-2.50329	-2.69031	-3.69284	-3.41615	-0.957588	-0.957188	-2.7487	-3.6019	-0.716991	-1.35959	-6.28648	-0.168497	-2.69487	-2.08319	-3.73021	-1.79524	-2.01226	-2.92226	-1.58122	-2.75491	-1.44686	-0.889837	-2.80857	-3.90437	-3.07084	-1.15337	-1.27602	-1.61996	-4.5441	-1.93851	-4.06259
P13611-5	VCAN	0.961854	0.982874	-0.0292468	0.979932		-0.229382	0.236217	-0.830994	-0.0778198	-2.30092	1.71765	1.29202	-3.63296	-0.26244	0.838957	1.90122	-0.907614	1.5647	0.0205479	-0.143169	-0.562073	2.30737	0.914759	-2.84531	-0.0514374	0.186869	1.20921	0.646748	0.719852	-0.28158	-2.82108	-0.255014	1.55703	1.84053	1.94234	-0.922056	-5.22669	0.326107	0.349665
P18206-2	VCL	0.657377	0.860343	-0.234485	0.849988		5.14298	1.34377	3.69623	0.93898	2.06107	1.09582	-0.879318	0.00803757	-0.153469	0.924597	0.588411	0.738739	3.01	-1.66146	1.87167	1.51506	1.50019	0.629059	0.903416	2.95162	0.989504	2.16628	2.56947	2.57517	1.54186	-0.0525246	0.352116	2.14238	1.61582	1.10241	-2.4751	0.323694	1.93751	-8.2016e-05
P55072	VCP	0.463565	0.800964	0.487806	1.40231		-3.72349	-3.16055	-2.27227	-1.75933	0.717024	3.72133	-1.79428	-0.664635	-0.477274	-4.68904	-1.24827	-2.50305	-3.94182	-4.60901	-3.27339	-2.68849	-3.46708	-4.91418	-1.57291	-3.23693	-2.0666	-2.05853	-1.94507	-2.04138	-3.59462	-0.39179	-3.95797	0.338886	-4.06928	-2.06632	0.356211	-0.18335	-3.12991	-0.397083
P21796	VDAC1	0.0931951	0.484016	-0.95667	0.515245		0.451775	1.12931	1.30466	0.987144	2.15263	1.8583	-0.98089	0.258663	0.123413	2.11391	-0.242737	0.375031	1.63391	0.979393	2.47181	-1.39619	0.618479	1.83474	1.35731	2.07163	0.13147	1.66687	-1.30769	0.584976	-4.17644	1.06252	-4.88234	1.94354	0.569717	0.329481	-0.116352	1.06542	0.974943	1.75525
P09327	VIL1	0.0584336	0.393285	1.0787	2.11213		-3.51387	-3.57144	-5.20878	-0.865084	-1.31399	-1.49201	-3.28732	-2.31118	-4.28689	-1.90188	-5.15563	-0.367607	-1.58055	-3.39761	-2.42848	-1.67068	0.439056	-0.621973	-3.48544	-1.49663	-3.94949	-2.32234	-2.75418	-0.838083	2.17186	-2.11138	-0.875309	-0.0147476	0.17878	-2.99205	-1.99347	-3.45443	-0.861135	-1.97127
Q9UK41-1	VPS28	0.871928	0.939052	-0.106139	0.929071		-2.92908	-4.2478	-5.30272	-4.32643	-3.32596	-1.75571	-0.0342045	-1.28935	-0.372328	-0.281126	-0.558844	-1.78619	-4.60312	-0.601974	-0.907118	-4.73328	-3.02923	-5.80292	-0.429783	-4.07354	-5.75122	-4.14812	-3.06623	-0.210197	-2.67764	-5.32273	-2.16033	-3.12722	-4.5109	-0.731812	-2.46313	-4.0567	-3.04604	-0.613264
Q86XT2	VPS37D	0.0995737	0.480121	0.304627	1.2351		4.14028	3.83907	3.18379	3.77443	4.65839	4.40537	4.82732	4.2186	4.32095	4.29799	4.34749	5.30507	3.99338	4.29365	5.07842	3.94687	3.91393	3.52727	4.42863	4.13691	4.9533	5.30279	5.18774	5.12159	4.57535	4.40835	4.16815	4.59525	4.4511	4.22027	5.15014	4.26244	4.4476	3.53056
Q9UN37	VPS4A	0.861304	0.940154	-0.135422	0.910404		-1.00004	-2.58042	-4.59811	-1.66503	-4.03146	2.78621	-0.0813198	-1.50181	1.2788	-0.829674	-0.152294	0.907381	-3.77888	-2.38631	1.28251	-2.0526	-4.89384	-1.85269	-1.35263	-2.02006	-5.20468	-1.39148	-3.50667	3.97029	-0.16564	-0.734844	-3.98623	-2.70835	-3.55337	-0.837198	-3.01649	-2.58657	-0.210066	-3.91243
O75351	VPS4B	0.985773	0.993951	-0.00647437	0.995522		5.77027	6.6221	5.38065	5.36568	8.03488	5.94698	5.29513	5.23201	5.19712	6.0959	5.407	5.83376	6.93941	5.40189	7.19543	7.29248	7.92748	7.03007	4.81893	7.33344	6.74674	6.51734	7.03244	6.73646	7.00943	5.06489	6.21757	8.24369	6.2586	4.83493	4.77858	5.59477	7.47357	5.16668
Q9Y2B5-2	VPS9D1	0.363241	0.761768	-0.314075	0.804367		1.84535	1.89954	1.91395	2.18444	2.48347	2.10961	1.86809	1.95988	1.57094	3.0558	2.18881	2.03515	2.03459	2.78847	-0.920511	1.06946	0.956617	1.41785	1.48717	1.8389	2.26357	2.3027	2.64353	0.993933	0.215464	1.46345	1.36471	1.66932	-1.46404	1.0132	3.12434	2.38623	2.33418	1.42548
P04004	VTN	0.0330124	0.322478	0.721605	1.64902		1.49654	1.24245	1.22273	1.14906	0.312727	-0.0411129	0.92725	1.20845	1.55062	1.12095	0.597046	0.189016	0.543755	2.34511	-0.378349	1.04815	0.878187	1.09313	0.850731	1.90714	1.51132	1.40483	1.90287	0.233665	1.61594	0.198633	1.92991	1.98658	0.243917	0.708054	4.71338	2.82219	2.04559	2.43597
Q9Y6W5	WASF2	0.103319	0.486711	-1.17734	0.442166		-0.994865	-4.11399	-1.6174	-1.66915	-4.03626	-3.96453	-1.43651	-2.01375	-3.08669	-5.44424	-0.965027	-0.427275	-1.00823	-1.23214	-0.482319	-0.176994	-3.92169	-4.36819	-0.316252	-0.131844	-1.83832	-4.4011	-5.229	2.37859	-2.55259	-2.16834	-5.18391	-5.83005	-4.92153	-0.078125	-4.33669	-3.98933	-0.712627	-5.05186
O00401	WASL;ASB15	0.0221294	0.250435	-0.784074	0.580725		2.49602	2.60853	2.72695	1.61027	1.33161	2.33247	4.76332	3.12155	3.51997	2.62031	2.72528	2.68753	1.15704	2.89325	3.2559	1.85578	0.665648	2.54457	2.15266	1.77412	2.22173	1.62959	1.21079	2.10877	-0.864143	3.30326	1.79225	0.704391	2.17569	2.26295	2.25453	1.814	1.41492	1.61141
Q8TBZ3	WDR20	0.405745	0.771937	-0.488245	0.712892		-3.45011	-3.01309	-4.61431	-0.0392189	-2.27607	-0.775627	1.06421	-0.979576	0.370039	-0.676502	0.610676	1.41162	-4.94608	-0.458067	1.20905	0.68862	0.38728	0.0417423	1.69587	-1.45377	-1.16808	-1.13786	-0.659557	-1.88331	-1.87501	-0.240534	-0.975437	-3.38561	-2.24973	-0.431963	-1.8814	0.174206	-1.90719	-0.0284519
Q5JSH3	WDR44	0.29775	0.70925	-0.642156	0.640755		-0.904593	-0.629702	-4.06478	-1.33894	-0.200212	1.05493	1.65125	1.08477	1.64961	-0.282795	0.162045	0.920614	-0.233803	-0.994938	0.98719	-0.172262	-0.0914631	-1.0026	0.841885	-2.43045	-4.6427	0.585466	-0.619135	0.0113297	-1.39501	0.185156	0.206507	-4.70178	-0.701479	-0.212673	0.218874	-2.72713	-0.0539627	-4.49088
Q8N9V3	WDSUB1	0.438451	0.790823	-0.528831	0.693116		-5.2895	-4.62126	0.606537	-3.52452	0.168922	-1.4331	0.419785	-0.582592	-0.150501	-3.9117	-0.567179	-3.16367	0.104155	1.14978	-3.12133	-1.1798	-2.93982	-3.13412	-3.98668	-2.44423	-3.70313	-3.04581	-1.95483	-4.5648	-1.47912	-5.40636	-4.88628	-1.60705	-3.27322	1.22835	-1.5033	-0.363026	-2.78882	-2.79962
O43516-3	WIPF1	0.278549	0.693336	-0.600247	0.659641		-2.87515	-0.475027	-3.20387	-0.966852	-3.4834	-2.02396	-3.39624	-2.274	-2.71257	-1.93922	-2.30682	-0.592495	-0.637066	-4.58932	-0.0647125	-0.209747	-1.61777	-4.95832	-2.68375	-1.1595	-4.4996	-1.83702	-5.2994	-0.746017	-3.04209	-1.31389	-5.37426	-2.32903	-1.21583	-1.82703	-1.80395	-2.41391	-5.1348	-4.35653
Q8TF74	WIPF2	0.743641	0.906856	0.155195	1.11357		3.10368	4.43802	2.05479	4.06594	1.91727	2.92336	-0.0639629	2.52292	-0.755329	1.45977	1.35354	1.34173	1.63167	2.64541	1.32018	4.73815	2.3512	2.58864	0.226416	2.53143	2.18568	1.49343	2.24424	0.964302	2.54726	4.73255	1.70059	3.50423	1.27396	0.224791	4.15764	2.55676	2.18673	2.02852
Q9H4A3	WNK1	0.948985	0.9751	-0.026859	0.981555		-2.66963	-2.67572	-1.86107	-3.09311	-2.70816	-1.05566	-4.18687	-4.68529	-1.23766	-1.91802	-3.05906	-2.25169	-4.62569	-3.4598	-2.4804	-4.45911	-2.97866	-4.38016	-4.03927	-0.810629	-3.7161	-4.27619	-4.61247	-3.19232	-2.6885	-4.93186	-2.25187	-2.26399	-1.72489	-2.39353	-4.35171	-2.87951	-1.92937	-1.45167
Q8IX03	WWC1	0.185313	0.611268	0.696181	1.62021		-4.99998	-3.50119	-3.62781	-3.96144	-5.26241	-4.18156	-4.343	-4.0997	-3.44727	-4.38476	-2.98166	-0.304691	-5.2815	-3.9072	-1.22778	-1.61662	-3.00678	-3.15727	-5.25356	-2.79874	-6.88835	-1.99692	-3.54032	-1.85821	-3.50441	-2.42546	-5.51238	-2.32565	-0.920156	-1.74982	-3.0908	-5.2227	-2.71074	-4.52222
Q6AWC2-4	WWC2	0.544547	0.822003	-0.298384	0.813163		-4.3041	-3.09227	-4.88015	-3.15692	-3.99515	-4.01113	-3.21948	-2.0562	-3.18663	-2.75667	-2.31367	-1.49789	-3.0799	-0.17494	-2.00771	-3.53745	-3.66309	-4.42414	-4.10801	-3.53226	0.775043	-1.8877	-3.75254	-1.9969	-3.65308	-1.74595	-5.35363	-4.95855	-2.75273	-2.90712	-0.827171	-3.93354	-4.13604	-4.49287
O00308	WWP2	0.987197	0.994536	-0.00971171	0.993291		-4.57474	-4.19562	-3.18518	-4.52865	-2.89704	-1.48311	0.0781612	-1.9862	-0.134153	-5.19231	-1.22113	-1.68487	-2.73817	-3.81422	-1.2134	-3.727	-4.96566	-0.73056	-2.03834	-4.98321	-3.35841	-1.57512	-1.92849	0.548803	-0.350931	-1.87493	-4.72349	-4.85473	-5.5656	-2.84247	-3.40605	-2.71304	-4.1535	-2.9467
P18887	XRCC1	0.989354	0.993983	-0.00855168	0.99409		-3.91174	-1.6487	1.4621	-4.12735	-4.13931	-3.24806	-3.54143	1.0041	-4.73748	-5.48462	-3.81431	-0.582819	-2.69722	-4.2373	-1.6276	-5.22796	-4.62464	-1.05568	-2.95938	-2.97174	0.790281	-1.6531	-3.84655	-3.07378	-4.84098	-0.320831	-3.25511	-4.26763	-1.62925	-2.05928	-1.52732	-3.06129	-2.8349	-3.26264
Q9H0D6-1	XRN2	0.794337	0.926985	0.1164	1.08403		-1.15742	-0.65202	-2.96589	-0.964344	-2.91874	-1.15942	0.385021	-3.60772	-1.81369	-1.41265	-1.36996	-0.333094	0.000556946	-0.0637779	-0.462721	-1.75179	-1.12992	-2.08858	-1.10051	-1.3901	-1.41117	0.480959	-3.1322	-0.182188	-0.653234	0.909914	-0.0640831	-1.80927	-0.34577	-0.225622	-3.80264	-3.8408	-0.791348	-1.97257
P46937-1	YAP1	0.540488	0.823564	-0.204495	0.867843		0.461422	-0.17984	0.754898	1.12529	-0.708471	-0.439085	0.228424	0.374868	0	0.0820999	1.39523	0.271341	1.64497	2.70827	-2.14447	0.663813	0.607756	0.226503	1.22734	-0.572159	0.336142	-1.18186	-1.52383	0.0613384	1.0877	0.455563	0.871426	-0.0691166	0.348076	0.664951	1.60059	-0.240429	0.283468	-0.0240955
P62258-1	YWHAE	0.00256234	0.0799024	1.84533	3.59335		-4.4566	-4.28142	-3.15233	-0.487791	-4.85653	-0.0808945	-2.13343	-4.30484	-4.21746	-2.95906	-4.60945	-3.52314	-4.56849	-1.49288	-1.06704	-1.20573	-1.46067	-1.16203	0.017067	-3.77976	-3.37898	-1.9307	-0.414492	-4.17602	-1.51615	-1.65548	-1.67914	0.604645	-2.17839	0.0754509	1.00879	-0.886368	0.399837	0.951609
P61981	YWHAG	0.673336	0.867355	0.208584	1.15555		-1.95955	-1.37813	-2.95594	-1.09373	0.970036	0.13238	-0.679583	-0.640089	-2.90666	-0.427132	-0.305616	-1.52005	-4.71041	0.150057	-2.00743	-3.79593	-2.15225	0.649687	-0.661776	0.162676	-1.29536	-1.77591	-4.49351	-0.951723	0.601315	-0.291943	-1.86069	-1.42768	-1.07508	-0.771608	-0.896017	-0.361517	-0.189756	-0.152508
Q9C0D7	ZC3H12C	0.122735	0.52518	0.795992	1.73627		1.78544	-1.18982	-1.54299	0.81699	-1.00957	-2.09027	-2.3616	-1.15638	-3.0619	-1.99907	-1.18359	0.494698	-0.974403	-2.5273	-0.907856	-2.17708	-3.41258	-4.4844	-2.58498	0.0642109	-0.00642014	0.0775642	-0.599564	-0.490589	0.782652	0.0186787	-3.60695	-1.43945	0.959232	-0.81641	-2.59268	-0.302565	-0.111744	0.202316
Q5T200-1	ZC3H13	0.018246	0.232311	-0.912582	0.531234		-1.06683	-1.0631	-1.08222	-1.05389	-1.88768	0.158722	-0.0273991	-0.103804	-0.119034	-1.58773	-0.600948	-2.58135	-1.22997	-1.16976	-3.31515	-2.38707	-0.783777	-0.769522	-0.962996	-2.13238	-1.4716	-1.71659	-1.99536	-2.61021	-5.12039	-0.796663	-2.57279	-0.225134	-2.21165	-1.80938	-2.80554	-0.515532	-2.1792	-2.92832
Q86VM9	ZC3H18	0.637525	0.857429	0.400339	1.31982		0.60187	-2.9869	-3.06996	-3.66914	0.0150642	0.896223	-1.30409	-0.245998	0.669313	0.933538	1.87136	-1.89473	2.50176	-0.0691299	-4.74098	-4.71776	1.79237	0.598101	1.64244	-5.38385	-3.54345	-1.50435	-5.07375	-1.92992	-4.25785	0.0680466	2.03413	1.54448	1.45106	1.95523	-0.450466	0.113544	-0.409706	-0.781336
Q9UPT8	ZC3H4	0.607876	0.843939	0.267958	1.2041		0.931541	0.513779	-2.53981	-3.46026	-4.46216	-1.47871	-4.55762	-3.84408	-3.22955	-5.23425	-2.05948	-4.18131	-5.85513	-2.38069	-4.48891	-4.19952	-3.54455	-3.03859	-4.4152	-3.09551	-4.60622	-1.46786	-3.90023	-3.22858	-2.30859	-3.80967	-2.72263	-3.63046	-3.13412	-1.97186	-2.71277	-4.98051	-3.1463	-2.35729
Q7Z2W4	ZC3HAV1	0.192693	0.608814	-0.9128	0.531153		-1.61059	0.710463	1.10796	0.877577	1.54788	3.19909	2.07446	3.19246	2.26991	1.34702	1.34229	-0.751083	-1.72953	-2.19413	-0.944618	0.928476	-4.98003	2.00745	1.85136	-0.103645	0.773087	0.668217	0.393019	0.0550251	-0.564627	1.39294	2.38324	-1.21591	-1.40791	0.837461	-3.68784	-4.21623	-0.366486	0.620121
Q8N3Z6	ZCCHC7	0.562852	0.82868	0.149707	1.10934		6.71515	5.21863	5.59717	6.4211	6.3662	5.69113	5.6043	4.85159	5.04843	6.41719	6.76373	6.2599	5.61967	5.18318	4.82985	4.35014	5.52378	5.2963	5.5694	5.83247	6.49485	7.63228	7.05152	5.33987	6.40404	5.40793	5.96875	5.07715	5.98432	5.79721	4.97368	5.40456	6.00726	4.96923
Q8WTX9	ZDHHC1	0.69188	0.880412	0.104249	1.07493		2.22531	2.26571	1.06219	2.1459	2.41113	2.90172	0.935774	1.67071	0.150286	3.39658	1.4314	2.13869	2.63243	3.2532	2.0211	1.97068	2.88694	3.04479	1.53719	2.05454	1.99246	1.62163	2.41634	2.2991	2.6436	2.56513	3.15859	3.1727	1.88213	1.20794	1.53532	2.48217	2.16326	1.52512
Q96MV8-1	ZDHHC15	0.250638	0.665348	0.798468	1.73925		-0.472502	-3.42871	1.26691	-3.0648	1.31061	0.694485	1.54966	1.49693	1.16638	-1.11244	0.39764	-4.8743	-3.20203	-0.969114	-4.79485	-4.29369	-1.51171	0.940605	0.110189	-4.04706	-3.07824	-1.02848	-0.903221	-0.59033	-0.5154	0.127316	1.33974	0.367025	-1.85734	-0.478827	-0.0734539	1.41492	-1.69512	-1.77001
Q9C0B5	ZDHHC5	0.672823	0.867688	0.307708	1.23774		-0.750202	-4.48342	-1.41215	-2.11572	-3.91454	-3.13614	-5.10825	-2.82897	1.13921	-4.26566	-2.34174	-4.58269	0.260818	-1.06206	-4.30404	-2.24761	-2.7809	-5.0792	-2.10635	-1.72132	-4.54637	-5.2913	-5.45003	-1.347	-2.77847	-0.651957	-3.46944	-3.28148	-4.81663	-2.45665	1.34117	1.32201	-5.00903	0.363543
P26651	ZFP36	0.296202	0.708251	0.806379	1.74882		0.58243	-2.0647	-3.07209	0.350716	0.618401	-5.05663	-2.16957	-1.84982	-2.63586	0.695793	-3.70889	0.494131	-3.82495	-5.08154	1.10532	0.0120659	0.633362	-5.37658	-0.608847	0.312258	0.462669	0.656263	1.58987	1.65043	-0.355848	-4.66717	0.193991	0.310005	-0.476994	-0.68565	-3.38791	-3.70845	1.19904	-0.518957
Q96K21-2	ZFYVE19	0.404098	0.771537	0.200168	1.14883		3.69932	3.20587	3.4525	3.0837	3.74947	4.27412	3.46815	3.80771	3.62012	4.23698	4.29983	4.0341	3.69796	4.06252	3.93599	3.95484	3.73208	3.87136	4.25747	3.04985	3.32696	3.06258	3.73862	4.76521	3.65351	5.00941	3.96976	3.82398	3.82584	4.02093	6.25537	3.97214	2.73379	2.56495
Q96K21-3	ZFYVE19	0.410693	0.776207	0.567899	1.48236		0.143627	0.53109	0.0342064	1.48785	2.30363	-4.33685	-1.46036	-0.440674	-1.33106	-0.770538	-0.371773	0.88368	0.914204	-0.60358	1.1327	-5.11434	2.6355	-0.226061	-0.593685	2.1163	2.40605	0.277714	3.35654	1.67398	0.639486	-0.217625	0.355671	-4.36273	3.07264	0.852514	0.410872	0.288429	0.575308	0.0512505
O15231-3	ZNF185	0.0268939	0.282112	-1.02389	0.491789		2.79096	2.12333	5.0565	2.68504	-0.0849514	4.08365	3.42619	4.09165	2.97625	3.47906	3.72927	3.60159	3.03239	2.13074	3.01936	3.70223	3.12728	4.35383	3.99415	2.16783	3.12585	2.07915	3.75621	2.58132	1.82908	2.04703	3.70646	2.31532	4.06612	3.93225	-0.17182	-0.165964	0.0115738	1.9388
Q8NHG8	ZNRF2	0.37366	0.759919	-0.298124	0.813309		-0.803171	-0.42207	1.18703	0.000930786	0.783356	0.784882	0.187569	-0.149513	0.709852	-0.0201511	0.361088	0	-0.836088	1.08603	-0.542086	0.247591	2.41108	1.74237	0.460979	-0.275124	1.43693	0.94014	-0.523699	0.854179	1.81508	-0.878601	1.07126	-0.165022	1.12169	-0.707367	-0.255463	-0.916571	0.802792	-1.86407
O95218-2	ZRANB2	0.352026	0.760549	-0.531438	0.691865		-0.393711	0.100822	1.12608	-1.34507	5.14812	1.58097	1.57182	2.21958	3.26082	0.589903	0.0498085	1.35392	-1.08368	2.19271	0.513655	1.60991	0.310814	-0.379715	0.151878	-1.45347	1.8744	-0.862509	-0.412281	4.42625	1.45307	-1.61666	0.223938	-0.667645	0.814318	1.03682	1.69721	0.588541	-0.277809	-1.55031
Q15942	ZYX	0.129533	0.539801	-0.976733	0.508129		-0.417831	1.67095	0.970835	-0.00506783	-1.47021	-0.562624	2.49759	1.60451	2.66752	1.42535	0.547428	-1.66218	-3.5596	2.41652	-3.1706	1.101	-3.02336	-3.02189	1.0845	-0.843689	1.5655	-2.53442	-0.152916	-0.284704	-1.63772	-0.674166	-0.715647	0.0260792	-0.998344	0.0283928	-3.947	-0.0580406	-2.60165	0.737871
P0DOX7		0.699715	0.883935	-0.137246	0.909253		6.61902	6.3779	7.30555	6.3075	6.07005	7.90575	7.43436	7.96166	7.07603	6.18257	6.76548	4.69744	7.09077	6.94293	4.0565	7.18869	7.63013	7.63084	6.67188	7.58696	6.36165	6.31816	6.30482	5.03836	5.98268	6.27829	7.08721	6.55072	6.02519	6.49023	6.42086	7.05817	6.89623	9.58524

### Sheet: iPD vs. Control
Supplementary Data 5. iPD vs Control: The complete phosphoproteomic data of the iPD vs. Control volcano plot.
							Control																					iPD
Accession	Gene_Symbol	p_value	q_value	Difference	Fold_Change	Significant	Patient01	Patient02	Patient03	Patient04	Patient05	Patient06	Patient07	Patient08	Patient09	Patient10	Patient11	Patient12	Patient13	Patient14	Patient15	Patient16	Patient17	Patient18	Patient19	Patient20	Patient21	Patient35	Patient36	Patient37	Patient38	Patient39	Patient40	Patient41	Patient42	Patient43	Patient44	Patient45	Patient46	Patient47	Patient48	Patient49	Patient50	Patient51	Patient52	Patient53	Patient54	Patient55	Patient56	Patient57	Patient58	Patient59	Patient60	Patient61	Patient62
P04217	A1BG	0.348517	0.636918	0.275577	1.21048		1.77779	2.56648	2.24155	0.849533	3.39999	0.875593	1.76864	1.57282	0.990261	1.191	1.04627	1.04831	2.73462	2.35631	1.17021	3.55294	3.24548	2.56945	1.94144	3.64307	3.00021	2.74877	1.67512	3.27063	1.96175	1.06051	3.16523	1.46948	1.41416	1.74665	2.99794	2.28346	1.86533	1.79385	2.42373	0.531601	1.74744	1.57894	3.03164	0.817369	3.2805	2.09756	1.81415	3.30823	2.70765	2.46877	5.109	2.63256	4.77007
P01023	A2M	0.754858	0.907434	0.0747004	1.05314		2.28977	2.68875	3.61312	1.90827	3.43282	2.21462	1.50519	3.01547	1.87389	2.82393	1.39935	1.62505	1.85249	3.9266	2.73169	3.43616	3.45829	4.15678	0.902067	2.7794	3.23794	3.55101	2.94782	3.1485	3.19628	2.40922	3.73038	2.4777	2.40988	2.10963	3.53543	1.82435	3.81466	2.54495	1.72033	2.45436	2.66472	2.73432	2.1213	2.29883	2.10411	3.6859	1.65931	3.18982	1.59306	2.0728	2.2203	4.67031	2.36453
Q2M2I8-1	AAK1	0.719376	0.88874	-0.104736	0.929975		-0.467653	0.156281	0.280787	0.0201302	-1.07231	0	0.767967	0.784006	0.822681	0.362772	-1.26881	0.562399	-0.717571	0.104908	0.777685	0.473068	0.33503	-0.251839	-0.494167	-0.157652	0.449631	0.852919	-1.64797	0.651701	-0.734819	1.74576	-0.672047	1.21514	-1.95011	-0.480631	1.02938	-0.10202	0.475407	2.72129	-2.43505	-1.65275	-0.248096	-0.429796	0.295477	-0.328882	-1.45686	1.27285	0.108019	0.730522	-0.522074	-1.5626	0.588306	1.16069	0.400078
P08183-2	ABCB1	0.304826	0.5982	-0.28174	0.822598		4.08971	5.06749	4.67202	4.31768	5.21325	3.71414	4.30519	4.35262	4.91815	4.9836	4.06824	4.39356	4.1932	5.19148	4.61185	4.39615	7.16781	3.78333	5.01161	4.06919	4.80749	5.59844	4.90881	3.5746	3.91096	4.93545	3.92367	4.39045	3.74369	4.50756	2.49298	3.98932	6.29391	6.947	4.64548	3.99344	7.00999	3.1974	3.6635	4.77355	4.64677	3.6245	4.89011	3.28909	4.05073	3.68558	4.05167	3.42562	3.71733
Q2M3G0-1	ABCB5	0.00215104	0.0438462	-1.29074	0.408742		-0.0361061	-0.561764	-1.82901	-2.25355	0.107155	-2.97007	-2.61497	-2.47234	-3.88205	-2.71958	-2.9283	-2.7166	-0.665989	-3.17651	-1.47229	-1.08569	0.405172	-2.18662	-5.11645	-2.72309	-0.14102	-0.92382	-1.6314	-0.728863	-2.07735	-4.34474	-4.12656	-3.79346	-4.50538	-3.58036	-0.243391	-1.9762	-3.08804	-3.6029	-3.30677	-3.17059	-4.21296	-3.35443	-5.06637	-3.82732	-4.73577	-3.30166	-2.29936	-4.65919	-3.73347	-1.8564	-3.84499	-3.3443	-5.52418
Q92887	ABCC2	0.0354836	0.209679	-0.92099	0.528146		0.136473	0.550289	-1.44695	-0.447306	1.4267	-2.09874	0.3964	-0.136742	-0.828995	-0.391754	-0.266865	0.0320988	0.80994	-1.1369	1.75597	0.786732	1.30657	-0.829237	-1.73892	1.16892	1.05472	-3.03131	-0.586563	0.41165	-2.16189	-2.90568	-0.794544	-0.951794	-0.784403	-1.21719	0.188282	0.0333004	-4.3371	-5.18084	-0.726513	-1.58956	-4.38046	0.237089	0.967505	-0.440638	-0.0408211	0.563974	-0.603088	0.828688	-0.297028	-1.19729	-0.0538139	1.70548	0.693382
O15439-1	ABCC4	0.0133592	0.127559	-1.12765	0.45766		-2.49299	-3.0084	1.37542	-1.27479	0.116774	-3.31786	-3.64526	-1.51557	-0.547518	-0.187517	-4.52584	-1.78065	-0.72209	0.915627	0.407051	-0.0864582	-0.403641	0.783575	-1.08281	-1.69686	0.357531	-1.58842	-3.37054	-3.14864	-4.21691	-1.77955	-4.14252	-1.84391	-1.01606	-1.23206	-1.15694	-0.644709	-0.351994	-4.10309	-2.19989	-1.85481	-4.16086	-0.692638	-3.84393	-1.3111	-1.55247	-0.847033	-2.9418	-0.50034	-0.882986	-4.68581	-0.530632	-4.75591	-1.99503
Q8NE71-1	ABCF1	0.943592	0.983566	0.0183857	1.01283		1.64151	1.08787	1.96932	1.8998	1.92264	1.72993	0.786652	1.03634	-0.0528278	1.31439	1.54294	3.42744	2.35855	2.39492	3.39775	2.75253	1.73321	1.19514	1.69896	2.30988	1.99335	1.56904	1.43431	2.99279	0.481134	0.804934	-0.458775	0.912867	1.48363	1.68641	2.80193	2.47492	1.17558	0.958828	2.86551	1.97484	1.22243	3.42914	2.12698	2.36309	2.17761	2.83661	2.50373	2.76311	2.14463	2.98398	0.270466	2.10004	1.28878
Q96I13	ABHD8	0.197464	0.489205	0.518751	1.43271		-3.95794	-3.51295	-3.42659	-3.6811	-4.68258	-4.60651	-5.14808	-3.69094	-2.81425	-3.27859	-2.85243	-4.60596	-3.99744	-3.40373	-2.5522	-3.91706	-1.65288	-3.90778	-2.65843	-2.84839	-1.06953	-5.29751	-4.40538	-1.40248	-1.89577	1.14161	-2.16831	-2.86603	-1.96455	-5.47458	-3.4618	-1.62	-3.95341	1.40303	-1.79213	-4.05854	-4.43589	-2.36139	-3.20239	-4.31034	-4.71286	-3.05606	-3.67604	-2.53727	-3.02282	-2.80903	-3.51875	-3.30015	-3.06991
Q8IZP0-9	ABI1	6.36062e-05	0.00738462	0.699186	1.62359	+	2.14972	2.21471	2.784	2.29226	2.45348	1.99732	2.99666	2.18949	2.79559	2.6342	3.13984	3.79428	2.9744	2.91811	4.38587	3.44834	2.36154	2.6899	3.69465	3.08009	2.71926	2.95949	3.18368	4.10008	2.59635	3.63134	3.09757	3.23716	3.55927	3.36361	3.77633	4.05211	2.4621	2.85978	3.6471	2.84566	3.81734	3.54273	3.73721	4.42578	3.91919	4.02475	3.56277	3.99063	3.69738	3.21418	3.60599	4.42675	3.85917
Q9NYB9	ABI2	0.132765	0.411485	-0.681416	0.623553		-2.50207	-4.31076	-0.864536	-4.58342	-0.0777988	-2.55109	-4.22166	-3.70626	-4.16463	-2.11225	-3.68848	-0.684046	-2.21945	-2.82096	1.07603	-0.86656	-0.521173	-0.84647	-2.21181	-0.539841	0.242489	-4.09281	-2.45982	-2.88778	-3.54833	-3.13265	-5.74756	-3.00867	-2.98661	-4.46564	-0.242975	-1.30935	-4.70147	-2.38385	-1.39562	-2.84175	-4.56502	-1.85981	-1.20083	-1.22559	-1.22254	-1.71646	-0.655396	-4.28158	-1.4662	-3.36772	-2.99028	-4.39159	-1.16475
O14639-2	ABLIM1	0.0393831	0.220137	0.99771	1.99683		0.289536	-4.82478	1.69233	-0.125448	-1.3116	-5.0152	-1.84356	-2.83123	-0.133963	-2.11765	-1.1775	0.494038	0.139425	-0.226416	0.301779	1.38192	0.736238	1.15445	-0.00180244	-2.23806	-1.04389	0.488304	-1.06511	-0.0529842	1.39749	3.28727	0.706797	-4.48728	3.83707	-0.607822	-0.280638	-0.00105476	-0.414204	0.333607	0.291891	0.174763	-0.411255	-0.988649	0.147877	0.454052	0.395725	1.71422	-0.924269	-0.499363	-0.30308	0.385851	-0.0440922	1.45349	0.678772
P19801	ABP1;AOC1	0.699471	0.878583	0.09871	1.07082		1.53437	3.24849	1.28706	2.5639	2.35411	1.99843	1.68401	2.08925	1.76641	2.06446	2.58803	2.49234	2.18123	1.26004	2.0728	2.92578	3.04621	3.87147	1.9788	2.17693	2.0073	0.947243	2.10359	1.51712	1.34973	1.74512	1.51349	3.39333	1.57823	2.35305	2.45345	3.11995	0.946817	2.51291	2.90914	2.10324	3.07153	3.32284	5.29247	2.09173	4.98452	2.57174	2.05594	2.05524	2.12279	1.77959	1.38126	2.18733	2.22239
Q15057	ACAP2	0.610222	0.819048	0.195622	1.14522		0.821756	0.863235	0.744251	0.821848	2.11332	-0.0925293	-0.0215187	0.416399	-1.93766	0.395527	-1.04539	0.359661	1.03118	1.05706	1.27862	2.55318	3.72644	1.32825	0.200033	2.18348	0.995949	1.81261	-1.19914	1.57318	2.17018	-0.981789	0.569962	1.89178	0.183037	1.05617	1.24861	0.21274	0.988293	0.533079	3.33367	-0.836386	-1.25826	1.06372	1.83029	0.0573196	4.58316	1.16049	0.973269	2.21719	3.76178	1.1185	-0.223429	0.705435	0.656054
Q9BYF1	ACE2	0.194793	0.489744	0.533063	1.447		-0.13987	-3.04692	-3.86569	-0.536087	0.215099	-1.58397	-1.50128	-1.1097	-2.92752	-2.21701	-4.23377	-1.14577	-0.371592	-1.03676	-1.06398	-6.12942	-1.9543	-3.96336	-1.91875	0.165926	-0.688095	-2.17099	-4.65846	-1.80916	-1.42439	-3.82418	-1.89262	-1.92261	-1.82909	0.16571	-0.138662	0.973751	-1.38289	-2.38068	-0.131277	-1.94361	-1.49899	-1.08494	-1.65141	-1.45272	0.0914345	-1.34441	-2.03088	-0.872694	-0.341709	0.0955219	-1.6203	-0.551743	-0.512634
Q9UKV3-5	ACIN1	0.24715	0.55183	-0.47014	0.721895		0.345491	5.78136	-0.491203	-0.448175	-1.07871	0.071867	1.15658	-0.656097	0.647373	0.306879	0.63257	-0.0610466	0.633503	0.620771	-0.616465	1.33462	1.2534	0.227602	0.687307	-0.534283	0.0442429	1.19605	-0.746592	-0.53652	0.407711	-1.91437	-0.22587	0.489193	1.04008	-0.238012	5.41892	-0.608315	0.436668	-0.28635	-1.52852	-1.10628	-0.685368	-1.05658	-0.421776	-0.390945	-0.792179	-0.207428	0.0885448	-0.4699	-0.469828	-1.35851	1.21223	2.08804	0.645435
P53396-1	ACLY	0.749242	0.905318	-0.160896	0.894469		0.868771	1.26672	0.524382	1.16286	2.27876	0.100008	-1.78285	-0.0440216	-1.39216	-1.01649	0.0354156	2.10991	1.48772	-1.11451	2.02647	0.344891	1.22691	-0.0106964	-0.25975	0.641607	-0.0335617	-4.60909	0.445602	2.05278	-1.58578	-1.55398	-4.81976	-2.08069	-0.0179729	0.994186	-3.20679	2.07428	0.740337	-0.669291	3.30608	-0.457743	-0.886225	1.26134	1.62244	1.38422	3.18198	1.15067	0.51161	2.27284	1.78127	1.39617	0.754751	0.769598	0.909252
P21399	ACO1	0.09851	0.346427	-0.671749	0.627745		-1.80299	-1.24657	-1.57548	-1.03294	0.362854	-1.42495	-2.618	-2.55272	-2.72705	-1.00963	-3.55771	-0.959734	-0.234259	-1.75566	-0.53577	0.00424385	0.364933	-0.402395	-1.78652	-3.37423	-3.5758	-1.23873	-1.62351	-0.804106	-2.90774	-5.44236	-2.55496	-3.46705	-1.59895	-1.56914	-2.96959	-1.35906	-2.99197	-3.54165	-1.29848	-2.12936	-1.88268	-0.244184	-3.85255	-3.50609	-5.40995	0.417253	-1.61184	0.424343	-1.01052	-3.89826	-1.68062	-1.27652	-1.70119
P15309-1	ACPP	0.0662601	0.282074	0.471104	1.38617		2.16153	0.78145	1.02474	2.12974	3.29832	1.33639	1.09667	0.618639	1.21928	1.72731	2.42197	1.70324	1.6903	0.891375	2.49878	2.48908	1.89297	1.83427	3.2519	3.23293	2.3173	1.37539	0.749523	1.61335	2.57548	1.54967	4.29427	1.74841	1.96432	2.08341	3.07489	2.12923	0.457872	2.25229	2.38167	1.87752	2.55678	3.22253	2.83485	1.76543	1.44843	3.38363	2.62128	2.52711	2.85101	1.86277	3.25944	4.00267	3.55192
Q9NR19-1	ACSS2	0.140308	0.422875	0.442162	1.35864		0.172804	0.0885544	-1.08532	0.830772	0.561226	-0.626184	-0.625326	-1.42361	-0.674992	-0.665569	-1.03113	0.904873	0.472454	-5.00666	1.01007	-0.491661	0.608454	-1.18368	-0.225431	0.0706043	-0.581062	-0.174847	-0.820633	1.07502	-0.591715	-1.36789	-1.13135	-1.55946	-0.745668	-0.0839481	0.0923557	1.07708	-0.703211	-0.432991	1.26183	0.268225	-0.235014	0.712753	0.626881	0.355747	0.27387	0.301472	-0.317316	0.444752	1.0181	0.436947	0.763332	-0.734953	0.703405
P60709	ACTB	0.382195	0.655727	-0.216042	0.860924		4.43143	5.42451	4.20336	4.84276	6.52553	4.35055	4.73281	4.14518	3.84392	4.15108	3.43118	4.0536	4.96087	3.82	5.49449	6.19621	6.15519	5.15864	3.57823	5.95744	5.57199	4.59386	4.17484	5.51655	4.01137	4.17613	4.1718	4.20521	3.83783	3.80438	5.59441	4.97684	4.31335	3.78075	4.16067	3.48439	3.49639	4.81142	5.08028	3.85776	4.13773	6.31352	5.02774	5.94356	4.07495	4.49005	5.32823	5.91768	5.37442
Q03154-1	ACY1	0.527763	0.774497	-0.292666	0.816392		0.595144	0.366194	-2.4947	0.50124	1.08982	-0.681873	-1.48646	-0.70159	-0.868942	-1.28287	-0.0023632	-0.528198	-1.32851	-1.63558	0.0709267	-0.285246	0.354872	-0.121038	-3.1701	1.65837	0.0433559	-1.26031	-1.20191	0.758131	-3.43452	-2.03679	-1.24245	-2.0251	-1.46463	-3.69286	0.553354	-0.0295582	-3.56318	-0.353619	-0.751442	-2.27217	-5.78441	0.31897	0.223179	-1.22476	-0.247362	1.51559	0.274178	0.972822	-0.269814	-0.50421	2.09033	1.0557	2.19216
Q13443	ADAM9	0.605559	0.81854	0.144697	1.1055		0.462532	0.118561	0.224689	0.896385	-0.728474	-0.883017	1.31602	0.095541	1.17449	0.088007	0.312513	0.131647	0	0.535259	0.67214	0.862949	0.599987	0.803965	2.14195	-0.877945	-2.73201	1.60033	0.84375	1.00629	0.505386	1.729	0.280115	1.1804	-0.174013	0.998379	0.215054	1.22555	1.44114	-2.12511	0.812016	-1.77913	0.527002	-0.320164	0.515476	0.494734	0.506973	0.317619	1.05134	0.0924606	1.58045	-0.109131	-1.1524	-0.382698	0.124289
O60266	ADCY3	0.0202264	0.149641	0.913503	1.88361		-3.07677	-1.94338	-3.62287	-3.43491	-2.53641	-5.78557	-2.41677	-4.65706	-3.54946	-1.78609	-3.12871	-0.719944	-1.99577	-3.88274	-0.75087	-0.0860672	-3.64825	-4.37726	-2.83215	-3.23355	-5.3273	-2.70369	-1.4882	-0.931921	-4.05163	-3.21408	-3.4949	-3.2427	-2.49656	-2.12382	-0.749886	-1.66034	-2.81749	-2.63597	-2.09437	-3.83432	-3.21343	-0.531326	-0.150955	-0.579184	-0.343761	-1.94561	-1.61204	-1.18813	-1.00154	-1.09444	-2.98849	-4.32777	-1.62787
P35611-3	ADD1	0.170673	0.463326	0.349603	1.27421		2.81756	2.83146	0.911015	3.35276	1.89742	1.09187	2.92308	1.64708	1.9115	0.984665	1.2562	3.92037	3.61553	2.28463	2.33678	2.08453	2.59185	3.42642	1.91476	2.84598	2.38877	2.22752	1.7892	3.59059	2.65592	1.62026	3.83206	1.57163	2.69285	2.35876	1.17307	2.65642	2.32733	2.28651	3.41053	2.23982	1.75408	1.56091	3.4873	4.01102	4.55018	2.07848	2.88897	2.46335	3.83022	3.81267	3.09855	2.23719	2.96245
Q9UEY8-1	ADD3	0.358727	0.641045	-0.421812	0.746487		-4.47804	-1.68122	-1.76174	0.354431	0.219584	-0.108364	-1.16767	-0.981564	-1.50286	-1.11756	-0.436464	-1.59986	-0.673323	-5.10592	-0.0496445	0.444246	0.426388	-0.536724	-1.52594	-0.658382	-0.094532	-4.78929	-4.43957	-0.875156	-3.12688	-5.47421	-3.52087	-2.71831	-1.48549	-1.73383	0.064909	-1.66361	-0.673098	-1.42661	0.619957	-1.38607	-0.976955	-0.618912	-1.3237	1.72262	-0.329971	0.367695	-0.143713	0.286343	-0.776777	-1.87508	-1.3829	-0.893692	-2.61777
P30566	ADSL	0.000184866	0.0104762	1.69421	3.23599	+	0.370859	-0.379896	-1.81672	-0.0421562	-0.259718	0.860998	-0.173626	0.788404	1.28464	-1.2781	-0.293736	0.209837	-2.33967	0.948521	0.12524	0.531132	0.216251	0.25548	-1.7109	-0.253653	0.694517	1.88448	3.02375	0.676336	2.67525	3.71085	2.3483	2.58533	2.52155	2.95533	1.71147	1.58045	2.69943	3.07172	0.662621	1.85472	2.34019	-0.550953	-0.379438	2.22961	0.271116	0.968765	1.29906	1.06635	6.29273	1.3183	-1.52273	-1.02355	-1.84959
Q9UHB7-1	AFF4	0.13217	0.410731	-1.14196	0.453145		1.11274	0.460608	-4.01343	0.0870495	-0.891308	1.2994	-0.974665	1.61065	-3.96006	0.819973	-1.42766	-1.99514	1.77203	-3.86643	-3.62439	-0.897041	-4.4254	0.31724	1.24216	-2.96561	0.239727	2.47654	-5.09166	-4.91379	-4.81936	3.04883	1.75115	2.46283	-5.15423	-0.877125	-1.20673	-4.70005	2.1059	3.11842	-4.07717	-3.59964	1.74018	-3.57626	-3.07114	-3.26794	-4.14964	-2.51438	-5.47921	-1.8332	-2.01052	-3.71778	-2.92654	-4.04355	-4.42143
O00468-5	AGRN	0.416469	0.690445	-0.366462	0.775683		2.99778	5.05898	3.98015	3.2709	1.82898	2.98789	3.3414	3.38902	3.56473	3.42806	3.04327	0.0468864	3.39097	3.84349	-3.52775	3.25426	2.46506	2.76537	2.31652	2.43987	3.68349	3.24222	3.35641	2.22973	3.83167	3.97662	4.4367	4.61049	3.75376	1.77116	1.26929	1.10172	2.70409	2.63781	0.388395	2.84861	2.99466	0.664129	2.28339	2.93307	0.49542	-1.54812	1.95795	1.3715	2.79898	2.90938	2.45948	3.82562	1.19405
O43865	AHCYL1	0.108254	0.36052	0.857394	1.81176		-1.35198	0.362457	1.63671	-0.259769	0.868235	1.73435	0.405914	-5.46009	0.376699	0.579967	0.456303	3.10357	2.63423	1.93636	2.27809	-1.27929	2.84299	-0.503298	0.981993	1.06853	-0.00897408	0.505165	1.46347	3.0085	3.15551	-0.112938	2.90268	0.340696	1.7717	1.51157	-4.01465	2.23765	0.455034	-1.50883	-0.283659	0.469831	0.292982	1.93128	2.51159	2.43604	1.58671	2.42915	1.74387	0.207684	4.55616	1.28429	2.44017	4.76957	2.45315
Q96HN2-2	AHCYL2	0.783583	0.919598	0.155767	1.11401		-2.77122	-2.20386	-3.13204	-2.07204	-3.82426	-4.41663	-1.05592	-3.7781	-3.36084	-0.72348	-1.33431	1.3603	1.01279	-3.97582	0.993044	-0.738895	-4.56236	-3.75752	-0.504774	-2.46774	-1.21203	-2.06644	-1.33565	0	-2.42054	-4.70272	-3.78453	-3.85417	-0.73399	-2.60812	-4.74648	-0.4802	-5.08761	-1.95344	-1.11416	-3.975	-0.900606	0.163099	-3.76358	0.956228	-1.48121	1.20754	0.440859	-0.902828	1.93816	-1.85836	-2.36516	-6.03092	-0.879599
Q09666-1	AHNAK	0.220046	0.515733	-0.341927	0.788987		4.83889	5.15996	7.65775	4.76962	4.55344	4.71069	6.71643	5.96741	7.01475	5.65842	5.46851	7.06854	5.46736	4.93229	3.13412	6.09541	4.73077	5.04043	4.5413	5.01941	5.85634	5.75155	5.00291	4.07615	5.46238	4.99086	4.79137	4.91109	4.63101	4.77897	4.72678	5.42825	5.82401	4.67404	5.38225	5.33716	5.79323	4.08438	4.20109	4.21322	7.46356	6.2828	5.38631	6.06279	3.67745	5.08977	4.17664	6.67329	4.0885
Q8IVF2-1	AHNAK2	0.368504	0.648213	0.284975	1.21839		-3.46642	-4.78967	-0.317606	-4.29009	-4.39476	-2.29984	-2.78122	-3.29867	-4.31156	-3.068	-5.29519	-2.06505	-4.31756	-4.40699	-4.26776	-3.94841	-4.24538	-3.9627	-5.27918	-5.07149	-3.75211	-4.37015	-4.64481	-3.42429	-2.90663	-3.38809	-3.18827	-3.68945	-4.15105	-3.46751	-3.81118	-1.86484	-3.25779	-2.95762	-1.47074	-4.33324	-4.5269	-3.99694	-2.94025	-3.39662	-3.62154	-1.17196	-3.82601	-4.60785	-4.50215	-3.58477	-5.22783	-1.65069	-4.21439
P02765	AHSG	0.676099	0.873544	-0.185095	0.879591		11.8027	9.58448	10.1052	10.9926	8.90884	8.51894	7.22613	8.27827	7.39363	9.78802	9.47931	9.08112	11.0499	10.3858	7.13015	7.91362	11.5459	9.99307	6.48312	10.9676	9.69394	9.67347	10.1231	10.1122	12.111	8.58489	11.6604	9.76442	7.31838	7.13885	8.65682	7.0468	7.7115	11.2116	8.05963	11.1007	8.415	9.69458	10.3885	7.76757	7.14673	8.08692	7.43815	9.18895	7.937	10.6024	10.715	8.38661	10.5392
P55008-1	AIF1	0.227352	0.528426	-0.466645	0.723645		-4.86712	-0.30707	-3.54823	-0.551886	0.461922	-1.19427	-3.36895	-2.68729	-1.83029	-1.09577	-2.17832	-3.5684	-1.36916	-1.6252	-3.68986	-0.906424	-0.913052	-2.6063	-1.33733	-1.82008	-4.40796	-4.21546	-3.44707	-0.205894	-4.02648	-1.25007	-1.60754	-3.90109	-4.06802	-2.26768	-0.705111	-3.33249	-3.00815	-2.03656	-3.73834	-3.85657	-2.06553	-3.6626	-1.62922	-1.33938	-2.57485	-1.46371	-3.04239	-1.37734	-3.92235	-0.855396	-4.03795	-0.948889	-2.36133
Q9Y4K1	AIM1;CRYBG1	0.00292347	0.0510667	1.85517	3.61795		-3.99454	0.201	-0.801807	1.4351	-3.36406	1.51049	-5.35686	-3.57495	-5.67725	-3.83047	-3.48962	-0.603855	-1.24823	1.26425	-0.487797	0.332438	-4.80082	-1.74786	-4.49992	0.143181	0.721722	-1.67118	-1.35231	0.601328	0.131729	1.24912	-0.76771	-1.50049	0.730349	0.201754	3.57619	-0.485462	-3.92312	0.49865	0.956182	-1.84086	1.1236	3.08817	1.54595	-3.02866	2.37188	1.4137	-0.816488	0.962677	0.241289	1.43195	-1.65466	-0.112799	-1.51909
Q02952-1	AKAP12	0.827262	0.932805	-0.105235	0.929654		5.3183	1.64778	5.37085	4.93372	3.43858	2.32251	4.32062	5.95685	5.05677	5.19709	4.91285	1.92242	0.543106	2.42437	1.24948	4.24844	2.80514	1.93043	4.8295	1.35423	0.317842	2.21244	4.964	3.17732	4.76447	4.95654	4.59345	4.88363	4.36939	3.73566	2.34969	3.19407	6.39647	5.04529	2.2481	4.99916	4.72779	2.31842	1.20735	1.582	0.894419	2.53014	4.19819	2.34791	2.84962	2.26887	0.645224	1.93691	1.12473
Q96B36	AKT1S1	0.3039	0.599427	-0.487552	0.713234		-1.09956	-1.34247	-0.0118065	-4.83045	-0.628576	0.459608	2.38059	1.00367	0.839096	-2.67886	-0.0692978	-0.557863	1.64109	-2.32685	-1.11352	-1.81412	-1.18911	-0.613192	-0.720333	1.05473	-1.09305	-0.657774	0.527851	0.156538	1.23895	0.404459	0.618185	-1.53024	0.30052	-0.539869	-1.68816	-3.30891	1.46361	-2.9655	-2.43775	-0.0674	-0.342615	-1.69369	-1.8435	-4.24882	-0.525717	-0.47257	-2.39199	-4.0301	-0.101568	-3.5533	0.210436	-3.21246	0.0928841
P13716-1	ALAD	0.149181	0.437225	0.486125	1.40068		-0.636698	-0.389509	-1.10352	0.285999	-3.61833	-4.63493	-0.821217	-1.89292	-1.636	-2.26197	-1.26306	-1.83598	-3.78307	-2.69863	-3.89118	-2.95494	-1.6158	-1.34464	-2.11748	-4.62828	-4.29244	-0.913973	-0.424141	-0.759697	-1.68678	-1.2268	-0.397831	-0.872595	-0.842573	-1.50643	-2.89222	-1.90905	-1.82423	-4.22743	-0.9877	-2.1018	-2.155	-1.91631	-1.88229	-3.20459	-2.93295	-1.99315	-2.49706	-1.63071	-1.98285	-1.27928	-1.97173	-1.68945	-1.526
P02768-1	ALB	0.0183996	0.142649	-0.459618	0.727179		7.93509	7.46875	7.66875	7.62425	9.33061	8.68548	7.48378	8.57099	7.72865	7.88376	7.44459	6.66455	7.67967	7.8975	7.1214	7.8576	8.26907	7.95606	7.25368	7.12764	7.8185	8.01357	7.0841	7.49707	7.56337	7.46698	7.54515	7.7992	7.40797	6.92428	7.91376	6.79482	8.03596	8.63271	6.66896	7.46805	7.71169	7.72956	8.81088	5.98595	6.47553	7.56615	6.41963	7.32804	6.59157	6.725	6.5158	7.98248	6.43296
P00352	ALDH1A1	0.202818	0.493689	0.621002	1.53794		-4.45643	-4.27788	-0.646984	-3.67636	2.46983	-5.27517	-3.89711	-3.95186	0.2659	-1.68797	-2.164	-4.44454	-4.83862	-2.10767	-4.59567	-3.71115	-3.40115	-3.22383	-4.35663	-2.09701	-5.28131	-4.04165	-4.28089	-1.94748	-1.94276	-2.40134	-3.52326	-3.12478	0.382854	-3.9132	-0.936893	-1.2494	-1.51534	-2.19851	-0.369719	-2.45054	-2.05984	-3.33776	-1.57419	-3.69661	-4.37251	-3.63799	-3.39763	-4.8493	-4.08704	-1.47821	-0.269701	-2.76189	-0.717205
P04075	ALDOA	0.722401	0.888618	0.0940434	1.06736		0.680244	1.58829	1.36469	2.11173	2.54099	1.05654	3.58385	5.07668	1.34879	1.78166	1.62684	1.77716	-0.32144	1.76713	1.8353	1.3313	0.70517	0.16514	1.55055	2.08237	1.65087	0.569977	1.8414	1.5212	1.49446	2.36997	3.33242	3.13153	0.984673	1.29315	2.17487	1.75938	-0.158041	1.56833	2.67212	1.65816	0.905533	1.86928	1.66848	1.9264	2.59218	1.79899	1.77549	1.59721	1.87024	2.26475	1.423	1.98388	1.81598
P05062	ALDOB	0.0813315	0.318354	-0.299945	0.812284		5.06318	4.92243	5.07442	4.88452	4.10583	5.43369	4.86011	5.27053	5.09385	5.10057	4.7639	3.67979	4.24437	3.72947	2.79047	4.6916	5.04457	5.16695	4.14791	4.79341	4.47274	5.3327	4.71701	4.03156	4.34065	4.44089	3.59654	3.71324	3.73807	4.23018	4.92279	3.97818	3.80372	4.96548	4.79385	4.96626	4.67058	3.81937	3.67982	4.26144	3.59297	4.27011	3.62991	4.26006	5.04172	5.07866	4.86265	4.56289	4.07934
Q96L96	ALPK3	0.277628	0.57922	-0.34464	0.787504		-2.79737	-2.47486	-2.84019	-3.00625	-1.67018	-3.13974	-4.22683	-4.17067	-4.13547	-3.12717	-4.01236	-2.06326	-2.17001	-3.38231	-1.94029	-1.49857	-1.16908	-1.43904	-4.37062	-1.64575	-1.10854	-2.98137	-4.22509	-2.33418	-4.32064	-4.59437	-2.74533	-3.48638	-4.46788	-4.78915	-3.6885	-1.27569	-3.79025	-3.03598	-1.5199	-3.65785	-4.37257	-2.08694	-2.11757	-3.15605	-2.57348	-1.04973	-2.35172	-1.58679	-2.57748	-1.82883	-4.30484	-2.532	-3.38408
P05186-3	ALPL	0.0967717	0.346311	0.757657	1.69074		2.14887	3.24701	0.248295	2.83476	3.20855	0.784397	-1.77008	-0.318392	-2.22463	2.26818	1.07669	3.59559	-0.27459	1.64968	-2.45674	1.06418	0.55654	0.851292	-0.890186	2.85565	2.27692	3.37171	3.22208	3.19972	1.35579	0.961573	1.01684	2.12683	0.801165	0.54458	2.57804	0.976597	-1.46868	-0.394201	-0.540108	2.81925	1.17694	3.2581	3.00855	1.99392	3.58567	1.87957	0.538494	0.883791	2.77493	1.62853	2.08984	2.42248	3.04504
P02760	AMBP	0.00341385	0.0575	-1.51647	0.349541		5.60526	3.64224	5.10847	4.23357	3.66326	3.17478	5.05109	3.1344	2.79827	4.55818	5.11397	0.388205	5.20994	4.43182	0.59721	2.96701	4.85005	4.52385	4.64631	3.88021	3.70449	3.63055	1.50062	0.279566	5.10874	3.83258	6.0256	3.51556	2.77148	2.86882	1.34575	0.133236	2.74434	2.58746	0.194117	4.54067	2.26686	3.45492	3.14902	4.40329	-2.02255	0.754787	-0.742517	0.782175	0.268244	1.72148	4.63612	3.27059	2.89419
Q01433-1	AMPD2	0.338868	0.625323	0.477771	1.39259		1.2191	-0.075819	-2.82213	0.363319	1.64287	-1.20389	-4.27769	-2.00326	-2.5705	-1.24796	-1.92516	1.69226	-0.301212	-5.39784	1.96276	0.0782452	0.402809	-2.48938	-2.24266	0.747332	-0.035984	-1.10379	-0.781059	1.27125	-2.6286	-2.53636	-2.47464	-2.78607	-0.117123	-1.44643	0.488113	1.23989	-2.82185	-0.065609	1.52201	-1.38964	-2.42011	1.01398	0.73233	-0.274313	-0.069952	0.82732	-0.499348	1.51778	1.55089	-0.12845	0.973297	-1.33484	0.472534
P04745	AMY1A;AMY1C;AMY1B	0.0101456	0.106604	-2.22276	0.214231		1.76548	-0.789392	0.127897	-3.98869	2.32473	1.70784	1.82701	2.49443	2.32237	2.74933	3.47148	-4.6157	-4.58479	3.51729	-4.43994	2.52911	3.50581	-2.44844	0.813345	-4.10571	-1.37718	0.398996	-4.11535	-2.9615	-2.28356	-3.6631	-3.48913	-4.56179	1.25867	-4.16877	1.64608	1.28993	0.87883	0.716379	-3.889	3.07815	1.40452	-4.65005	-4.77079	-5.1728	-4.82761	1.33851	-2.98922	1.79194	-4.86343	-2.74325	-3.41626	-5.98915	-3.74283
P04746	AMY2A	0.361883	0.64255	-0.43959	0.737344		0.314541	-0.243933	0.344799	1.1358	-1.76245	1.42832	-2.00767	-2.88427	0.815464	0.852991	2.38753	0.534409	2.47591	0.568653	0.182892	0.0789719	-0.661697	-0.916626	0.778673	0.417191	0.122507	1.80189	-0.443632	0.394053	0.401812	-0.713209	0.0922871	-0.883368	-1.18367	-3.3195	-3.31702	-0.807041	-1.49346	1.06584	0.111427	0.824781	-2.90298	-0.574825	1.99854	-2.22515	-1.44247	-0.534981	-1.59043	0.743877	-1.16063	-1.70405	4.65926	3.00924	2.16757
Q9UKU9	ANGPTL2	0.336895	0.626589	0.483257	1.3979		-3.13971	-1.51915	-0.10857	-3.6237	0.0350227	-0.265774	-0.851065	3.3146	-0.205765	-1.91645	-3.46442	-2.7637	-4.19038	-5.18153	-1.67897	-1.92585	0.131828	-0.508419	0.0548649	0.206087	-0.939493	-0.267639	-1.15667	-1.86782	-1.01215	-0.348513	-0.355988	-1.96394	-0.707722	-4.12856	0.0206242	-1.26431	0.960403	1.69363	1.29319	-3.04974	-2.55893	-0.698675	-1.18595	-0.290545	-1.44884	-1.05984	-1.84126	-4.90492	-0.503393	-0.796396	1.65011	0.4818	0.789169
Q9P2G1	ANKIB1	0.0828866	0.322473	0.556306	1.4705		0.127714	0.488684	-2.9472	-0.990875	1.25768	-0.237909	-2.15037	-2.64925	-2.68024	-0.22591	-0.678759	-0.097414	0.0187893	-2.83747	1.66405	-1.36779	0.493587	-0.533848	1.11422	0.0340729	-0.630186	-0.434692	0.0613289	0.97558	-0.276972	-1.24064	-0.210413	-0.197861	-0.193125	0.430391	0.984652	0.970335	-1.19628	-1.02836	0.491323	-0.911987	0.1817	0.614601	0.315346	0.377314	0.0113983	0.00257492	0.263622	1.24211	0.53034	0.657986	-1.32823	-2.02683	-0.593203
Q92625	ANKS1A	0.966932	0.988989	-0.0158922	0.989045		-0.579226	0.263779	-1.83411	-0.51613	-2.99382	-0.82193	-0.764933	-3.6038	-1.7188	-0.645666	-0.74206	0.57177	-2.0935	-1.25282	0.694832	0.0711651	-3.21343	-1.40287	-0.0478992	-0.537188	-0.631384	0.121548	0.462915	1.11324	-1.07202	-0.358698	-1.66434	-0.421112	-0.375263	0	-4.04822	-3.51103	-2.60877	-1.208	-1.10585	-0.527225	-0.476059	-1.76341	-0.887863	0.340399	0.123463	-3.69008	0.212469	-3.56137	-0.00516129	-1.98558	-0.869467	-2.22757	0.484045
Q8N8V4	ANKS4B	0.009238	0.0997647	-1.09202	0.469106		-1.02847	-3.77914	-0.903105	-3.61029	-2.42454	-1.27462	-2.15453	-4.21113	-0.229961	-0.97049	-1.30372	-1.45965	-5.24731	-4.14786	-1.42028	-2.97087	-0.885719	-4.15271	-4.25413	-0.59605	-4.38357	-4.12048	-4.27635	-4.18092	-3.52443	-2.06851	-1.81483	-1.34725	-5.83363	-2.88733	-4.24575	-4.39104	-3.85466	-4.08568	-3.65932	-1.59042	-1.98621	-3.29409	-5.32558	-2.41207	-3.35659	-3.79723	-5.41305	-3.72962	-3.68706	-5.00985	-2.47392	-1.70437	-5.05035
Q4KMQ2-3	ANO6	0.00151189	0.0342128	1.8793	3.67897	+	-5.1008	-1.24253	-3.64771	-0.968422	-2.42334	-0.259714	-2.07785	-3.87047	-4.40114	-2.79274	0.130814	0.462355	-0.238033	-0.826717	1.56684	-0.43396	-1.33549	-1.68384	0.916306	-3.65318	-1.14061	2.57071	-0.603756	0.0169334	-1.93234	1.81746	2.74754	2.00771	-2.68388	0.986761	-3.6539	0.0112743	1.57143	2.75041	0.533134	-3.6574	-0.709763	-0.0493011	2.13476	0.0651169	0.349203	0.216898	1.87607	0.0545044	0.858988	2.60649	2.73741	-4.17694	0.147932
Q9H6X2	ANTXR1	0.0400597	0.222854	-0.739869	0.598794		-1.52139	-2.49433	-2.76461	-0.796488	-1.78688	-4.58516	-2.57847	-4.76446	-1.87133	-2.69687	-1.05635	-0.17491	-1.85645	-2.3524	-0.224491	-1.86793	0.335552	-1.36555	-1.70238	-2.28391	-1.33831	-3.1002	-4.72145	-2.24328	-1.97978	-5.16169	-2.21732	-2.05975	-1.392	-1.83275	-2.53501	-3.60816	-2.7951	-1.7139	-1.08182	-1.83778	-3.73208	-1.10191	-1.67031	-2.01167	-3.83809	-3.96586	-2.64952	-5.11546	-1.82779	-3.65348	-1.22771	-2.83964	-1.79896
P04083	ANXA1	0.979354	0.995514	0.0112837	1.00785		1.26774	3.30264	4.38801	2.18728	2.42974	0.730314	1.94818	3.69559	1.16571	1.63734	2.42715	4.28652	3.10785	1.8102	1.71435	6.1516	2.39277	2.66605	1.522	4.62729	2.08015	1.94772	2.80473	1.33182	1.51453	-0.420824	0.467442	1.29341	1.94952	3.38235	2.70307	3.42149	2.39019	1.39354	5.10539	3.38444	2.91838	1.25512	1.90707	2.57021	7.95283	3.96667	3.15048	4.98697	2.25045	3.17916	2.40428	3.45927	1.69755
P50995	ANXA11	0.49823	0.760808	0.351094	1.27553		0.376808	-0.66535	-5.0636	0.193892	-1.11103	-1.94132	-2.73226	-3.65984	-4.46172	-4.31407	-3.60744	-1.89534	0.2055	-3.50056	-1.09446	-0.548077	-1.73997	-3.42704	-4.65993	1.38758	-4.51491	-4.19335	-1.04995	-1.27532	-2.27552	-2.50204	-3.60261	-3.77155	-3.79064	-2.29564	-4.12138	-0.468645	-3.67099	0.763681	-1.84046	-4.18046	-3.62952	0.0790043	-1.09687	-3.36715	-0.284168	-1.12907	-0.100922	-1.77868	-2.00802	-1.34641	-0.926929	1.99953	-0.6695
P27216-1	ANXA13	0.376682	0.652498	-0.334986	0.792792		-4.15274	-3.82479	-2.68414	-1.97095	-4.49603	-0.290829	-2.71063	-0.701029	-3.91724	-4.12039	-4.43194	-3.46249	-0.583904	-2.2898	-2.25182	-2.49289	-2.06688	-5.45391	-3.19788	-3.40137	-1.72785	-5.02161	-4.51077	-0.964182	-2.08142	-4.12934	-2.68942	-5.09799	-2.4534	-1.12291	-3.64468	0.129372	-2.89237	-3.73108	-3.63158	-4.69827	-3.99444	-2.24639	-3.37441	-2.47466	-2.74728	-2.93322	-4.51288	-3.74783	-3.74612	-3.12733	-3.45252	-2.4826	-4.30626
P07355	ANXA2	0.663277	0.866683	-0.114556	0.923667		0.100182	2.65582	4.37688	2.46577	3.762	1.01277	1.10927	2.28139	2.12387	1.13183	1.52864	3.38719	1.62005	2.11915	1.19945	2.5933	0.150305	1.68551	1.61326	3.57698	3.63299	1.33427	1.33514	2.35221	2.09187	1.47997	1.00757	1.40496	2.2587	2.552	1.46743	2.43552	2.10023	1.64758	2.47097	1.548	2.18713	1.13586	1.61097	2.33654	3.27099	2.077	2.11445	2.64025	2.11536	0.922255	1.59061	3.43634	2.70376
Q96CW1-2	AP2M1	0.530854	0.775005	0.233099	1.17536		-1.90382	-4.92771	-4.0305	-4.19742	-0.837822	-4.38414	-2.26805	-2.41722	-1.74823	-3.49624	-3.42343	-1.76933	-1.75622	-4.99105	-1.56738	-2.29986	-1.94973	-2.4158	-1.07732	-1.27875	-1.7193	-3.53314	-3.30535	-2.63992	-3.71272	-2.09487	-2.17869	-3.57826	-2.38221	-1.53602	-0.576773	-2.19508	-4.65814	-3.82959	0.0417252	-4.06196	-5.18056	-1.17514	-2.00837	-1.76408	-1.63161	-1.43191	-1.44132	-1.64459	-2.96933	-1.55566	-0.752344	-3.17558	-1.11419
O00203-1	AP3B1	0.522696	0.774172	0.152176	1.11124		-0.278294	-0.354609	-2.00666	-1.3036	-0.694607	-1.41588	-0.960596	-1.60802	-0.454155	-1.41325	-0.940809	0.497931	-0.685509	-2.61122	1.04301	-1.86484	-0.611902	-1.582	-0.453991	-1.3233	-2.0954	-1.67983	-0.744169	0.476145	-1.01917	-1.5495	-1.04276	-1.03439	-0.733879	-1.18837	-0.169405	-0.940428	-2.99562	-1.58684	-0.470182	-2.27322	-0.581169	0.379683	-0.507759	-0.567593	-0.493357	-0.262012	-0.470331	0.0224628	-0.424549	-0.482832	-1.2463	-2.05086	-0.259762
Q7Z5R6	APBB1IP	0.0533059	0.263845	2.07539	4.21458		-1.8926	2.57461	2.37621	1.22657	-2.96072	1.05531	2.1177	2.6021	2.08671	3.48743	1.55482	-2.26537	-1.40869	1.77296	-4.11127	1.98129	-3.67925	-2.68508	2.25699	-5.38299	3.93312	1.02527	1.54446	-3.03844	3.56197	2.86615	4.05007	3.32873	6.29498	6.44715	8.07144	7.58015	8.47843	-3.45791	7.71214	1.65158	2.15285	-1.26255	-1.72218	0.385206	0.783783	6.82309	6.31178	7.6568	-2.48605	-1.02991	-4.24966	-1.27512	-3.90678
P02743	APCS	0.0298171	0.186484	1.26581	2.40462		-2.99091	2.27461	-2.97111	-0.123409	1.01834	-2.04826	0.480913	-1.88444	-3.12121	-5.31737	-3.30403	-1.86801	-0.461254	-4.39578	-0.0377064	1.86535	0.646702	-3.49273	-2.51597	0.796776	-0.250828	-4.71762	-2.6626	-0.887186	-1.06303	-0.0994911	0.372961	-2.25337	0.108223	-1.83259	0.126923	0.438574	1.21071	-0.722046	-1.1256	-2.02371	2.64685	0.440231	0.192041	3.67647	1.06867	0.371962	1.02474	0.292797	-2.46796	2.93012	0.961359	0.899361	1.60211
P13798	APEH	0.682147	0.878453	-0.206205	0.866814		-3.56557	-2.83537	-3.06044	-2.38198	-2.51914	-5.95869	-3.37525	2.45323	1.77478	-3.55166	-2.56935	-3.97441	-5.05941	-3.10817	-5.31267	-3.88694	-5.29859	-3.73262	-1.43704	-4.82653	-3.07999	-4.58016	-2.24548	-3.82752	-3.03667	1.02729	-4.35986	-3.87583	-0.707371	-3.95356	-2.62923	-4.44828	-2.75962	-4.69739	-4.0708	-3.91775	-3.55755	-3.40325	-4.27906	-4.61399	-5.75293	-1.26431	-3.32307	-4.85165	-3.63999	-2.0127	-1.66834	-2.72522	-3.67387
Q06481	APLP2	0.169377	0.461976	0.611222	1.52755		-0.85026	-2.51272	-0.76059	-6.14108	-1.76907	-1.71933	-2.84911	-1.87896	-2.60315	0.423571	-1.34008	-1.7606	-1.35457	-4.34624	-3.35522	-3.71755	-2.13059	-2.42687	-3.14289	-0.219637	-0.835081	-0.935949	0.30891	-0.87855	-0.585005	-0.144587	-0.698233	-0.35251	-1.65938	-2.05479	-0.948994	-1.07335	-2.36712	-1.54637	-0.648981	-0.536041	-1.66256	-0.164743	1.73969	-4.39879	-4.95375	-0.452934	-4.11159	-2.50735	-2.19085	-4.44868	-1.96419	-2.65433	-1.38149
P02647	APOA1	0.704801	0.880307	0.0999894	1.07177		2.68159	3.36965	3.2414	3.39307	4.22608	3.41581	2.61836	3.02169	2.57063	3.78638	2.97705	3.40029	3.83058	2.95381	3.00692	4.49101	4.67836	4.21179	2.84493	3.96315	4.03581	3.35415	2.52131	3.64188	4.33228	2.47539	5.50887	2.4568	2.50975	2.43193	4.17597	3.5757	2.96512	2.97871	3.46253	2.53872	2.99945	4.65704	3.85929	2.80222	3.63538	3.66602	3.20707	3.74036	3.97967	2.34902	4.59586	7.16352	4.17351
P02652	APOA2	0.101602	0.352	0.604564	1.52052		0.452612	-0.853312	-0.659565	0.229813	-0.0820713	-1.06008	0.597015	-1.52835	-0.202166	0.264648	-0.641855	-2.20246	-0.582624	-2.00296	-0.760876	-0.438559	-0.553913	-1.50332	-1.09645	0.0526066	-0.805696	-0.863419	-1.27835	1.56253	0.790657	0.294037	1.71356	-3.31673	-0.54553	-0.0974655	0.785902	0.0360851	-0.344318	-1.06963	0.460758	0.931959	0.202492	0.412855	0.352783	-3.81064	-2.02785	0.668198	0.535757	0.148808	0.793898	-2.07277	1.18095	3.67889	-0.0323563
P06727	APOA4	0.160597	0.444926	0.433197	1.35022		3.1698	3.79474	2.74719	2.52751	4.56061	1.51881	1.71767	2.04429	2.13171	1.42565	1.1501	1.19292	3.36779	1.32123	2.61188	3.15727	3.43471	2.19373	1.9771	2.95689	2.10436	3.42425	2.58088	3.8136	3.49489	1.74464	3.15619	1.97483	1.35128	2.70127	3.47164	2.86358	2.64456	2.4893	3.78339	1.73813	2.84474	3.6163	5.46911	0.851017	1.84862	3.10306	2.65883	2.50115	3.17417	0.445412	4.70245	4.89827	2.92522
P04114	APOB	0.675618	0.873899	0.13064	1.09478		5.40924	5.64603	4.94011	4.67656	6.60824	5.07773	3.88014	4.71724	3.51634	5.19474	3.84541	4.27172	5.88881	4.49061	5.48225	6.11887	6.55846	6.46101	4.08774	5.78759	6.30544	5.25026	4.95383	6.05631	4.88317	3.52994	4.17428	3.92633	4.10842	4.27655	7.4017	5.98296	4.6277	4.86449	5.03318	4.14795	3.34227	6.28684	5.82049	6.2663	5.97657	6.21065	6.67298	7.66337	4.78968	6.69536	4.06648	5.70724	6.22836
Q0VD83-1	APOBR	0.129554	0.404692	-0.59769	0.660811		-3.03537	0.198387	0.690346	-1.15844	0.905531	-0.114183	-1.29492	-0.217196	-0.877584	-0.515064	-0.654663	-2.96423	0.0833206	-0.0731754	0.147221	-0.526266	0.121767	0.365156	-1.60158	-0.0112782	-0.99824	-0.963852	0.158453	-4.2482	-0.0570927	-1.28967	-2.47751	-0.677814	-0.242367	-1.43744	-2.56976	-3.2932	-0.116287	-0.0946484	0.437117	0.408867	-0.935844	0.927668	-4.47974	-0.477514	-0.611473	0.996719	-4.10464	-2.69464	-0.89834	-0.863268	-1.0641	0.12645	-1.56716
P02656	APOC3	0.353056	0.638454	-0.603654	0.658085		1.54397	-1.37914	-2.72986	0.396856	1.99018	-0.430531	-2.90291	-3.14802	-4.56518	1.10598	-4.76362	0.249262	0.299259	0.486929	1.79259	2.32801	1.87675	0.958956	0.288345	2.31577	2.25338	0.0561142	-5.51891	0.7223	-1.81491	-4.69864	-1.54209	-4.40309	-0.388628	-3.2233	2.09367	-0.0707951	-2.41462	-0.903782	-0.48032	-1.13754	-3.50213	1.42905	0.419462	0.45694	-3.61328	2.07759	0.376745	1.93338	0.260786	0.976328	0.795954	2.3616	0.139145
P05090	APOD	0.0254197	0.171787	0.533836	1.44777		5.14273	5.22426	5.24365	5.60222	4.88441	5.54472	5.29935	5.64516	5.0464	5.69035	5.78643	4.93208	5.15155	5.78584	5.15788	5.84139	5.03462	5.87103	4.61496	7.31984	5.25332	6.77881	5.27049	5.83773	5.77611	6.03664	6.65226	5.78052	5.22168	4.34694	6.08865	5.1768	5.55219	6.72737	5.01559	5.14367	5.64414	6.42529	6.37212	4.72483	5.10038	6.1228	5.57291	6.66292	5.59333	6.04354	9.04244	6.88002	7.45351
P02649	APOE	0.141716	0.423742	0.284201	1.21774		2.94338	2.39539	2.06767	2.47696	2.6462	2.39112	1.81281	2.08751	1.9633	2.43361	1.99364	2.55028	1.68729	2.49258	2.78226	2.96158	2.31523	2.20772	1.8276	3.51299	2.98189	1.40299	2.55357	2.48458	2.76418	1.58175	2.93132	2.41599	2.29796	2.00249	2.55435	2.41788	1.92046	2.99612	3.49396	2.30083	1.80704	3.5153	3.30209	1.88724	2.20841	2.63733	2.83511	2.66498	2.70352	2.72475	4.7337	4.01951	4.17488
P02749	APOH	0.778302	0.917265	-0.101204	0.932255		0.147327	1.46348	0.274397	0.673214	-1.1122	-0.620073	1.62086	-0.516005	-1.07018	0.227636	-0.270967	-1.16434	0.492189	-1.43184	-0.782425	0.894707	1.30131	1.05543	0.283772	2.05249	0.974443	-1.92203	-3.01386	1.13707	-0.238453	-0.964508	0.672884	-0.838406	-0.668255	-0.721699	1.06083	0.0889225	1.11922	1.12634	0.507393	-0.432829	-1.06503	-0.0872726	0.8687	-0.204157	0.0919952	-1.84208	0.121008	-0.604588	0.794619	0.580982	1.80778	4.27358	1.50909
O14791-2	APOL1	0.319364	0.607644	-0.443291	0.735455		2.91697	1.92408	4.0116	2.5136	3.6627	4.46203	4.02286	4.7222	3.85143	3.65042	3.96572	0.721273	2.44445	4.46072	-1.62075	1.77997	4.47236	3.56218	3.57033	2.45432	3.12715	2.65972	2.83889	3.41397	4.13209	2.40736	4.22796	3.49817	3.11919	1.74487	1.69727	1.77546	2.84899	3.18821	5.28305	3.33158	3.11345	-0.228294	2.31492	2.27109	1.60124	0.300924	0.386044	0.151756	6.45234	3.17538	2.39612	4.69272	1.02755
P05067-9	APP	0.000124482	0.00777778	-0.885452	0.541318		4.50412	3.86157	5.33143	4.03094	3.6308	5.63083	4.71766	5.43587	4.52735	5.24991	5.01455	2.88792	4.39328	5.32506	2.11014	3.69753	3.79127	4.39092	4.17208	3.3877	4.07546	4.32374	4.22297	3.20191	3.77638	3.65925	2.89999	3.54315	3.47076	3.70225	3.47158	3.26494	4.05711	3.96529	3.37515	3.59217	3.79857	2.47407	3.00621	3.402	3.17634	2.71652	3.5992	3.04966	4.57636	2.6111	1.96404	3.74375	2.78476
Q9UKG1	APPL1	0.0571238	0.267919	0.833997	1.78262		0.2314	-1.95118	1.57939	2.48728	2.56257	1.62576	1.62704	2.56797	4.31838	2.14426	0.889841	0.92766	-5.14332	-0.0922375	1.03372	0.567104	0.0809441	-0.198904	2.15223	2.2709	1.07594	1.18119	0.449989	1.60963	1.14155	4.14781	3.5043	3.81968	0.795654	1.64832	2.72754	0.642229	1.65947	2.45868	1.65612	1.83215	1.08397	2.11121	2.28177	1.41661	1.55204	2.46943	1.06496	3.20959	0.881367	2.7866	0.260071	2.14688	0.488808
P29972-1	AQP1	0.881767	0.952685	-0.0523076	0.964393		4.90895	4.11988	5.83089	5.07484	4.31529	5.17082	5.54222	4.64996	4.44951	5.4966	5.68899	3.21131	4.30058	5.39451	3.99676	3.81329	4.7944	5.05803	4.85761	4.91707	3.96778	5.01251	5.69967	3.8572	4.74924	4.17094	7.92682	4.65225	5.30079	4.78741	5.46748	1.03831	4.67217	4.09575	7.2073	5.39425	5.00202	3.39363	3.06999	4.10832	8.1129	2.32115	4.36883	3.39614	4.52314	5.34765	5.37512	3.9046	4.32549
P41181	AQP2	0.262008	0.566991	-0.145614	0.903995		8.44552	8.29429	8.88151	8.97888	8.75507	9.07724	8.48896	8.59232	8.35561	8.67482	9.36531	7.94373	8.24234	8.61405	8.21331	8.82652	8.86583	8.30067	8.65451	8.05257	9.21218	8.11013	8.63601	9.17221	8.95279	9.04904	8.94383	8.34033	8.11023	9.41373	8.70804	8.50456	8.57297	8.24125	8.43391	8.67929	8.60541	7.75624	8.44496	8.04668	8.60422	7.90006	8.84558	8.12902	7.96941	8.8769	7.74091	7.32175	8.92703
O14520	AQP7	0.397848	0.674147	0.479937	1.39468		0.562298	1.35543	2.03616	-1.21509	-1.62257	0.533945	-0.328917	-2.05879	-3.56831	1.11696	-0.13722	1.44579	0.825241	-3.23922	1.87614	-0.793713	-1.11077	-0.263199	-2.29237	-0.748549	-0.0943451	1.43784	0.689457	0.898693	-1.19364	-2.16271	-5.21011	-2.17162	-1.72183	0.977131	1.3878	2.84706	-0.874386	-4.97505	1.13062	-0.0227528	-2.13202	0.243265	2.10481	3.3764	3.9163	2.01637	0.768028	0.388424	1.35767	0.950186	-1.48436	0.677042	-0.0751534
P10398-1	ARAF	0.148138	0.435056	0.400434	1.31991		0.793638	0.412371	-0.178469	0.710159	0.28727	-0.525614	0.162521	-0.401539	-0.547272	-0.497458	-0.0246353	1.10433	0.0288696	-0.656286	0.686136	0	-0.417219	-0.812963	0.111979	0.18178	-1.47988	-0.668291	-0.552992	0.905867	-0.0780602	-0.717548	0.3325	-0.144003	0.0713425	2.75719	1.09868	0.570234	-0.924425	0.286192	2.82042	-0.932549	0.475353	0.376095	0.617029	0.920679	1.75951	0.381828	0.898754	2.23856	0.229239	0.0291233	-0.50351	-2.36529	-0.0861378
Q9Y6D5	ARFGEF2	0.533857	0.777224	-0.212548	0.863012		0.140209	-0.42815	-1.72558	0.0287571	-3.47634	-1.26961	-2.98672	-0.282524	-3.27844	-0.590149	-0.126617	0.271969	-0.438511	-0.329611	1.011	-3.88519	-2.28548	-0.317604	-0.193045	-1.14413	0.139011	-2.21988	-1.59116	0.0831261	-1.4452	-1.42651	-1.66788	-1.61976	-1.93244	-2.08871	-0.678249	-1.18498	-3.30621	-3.06318	0.486881	-2.66912	-0.37376	-0.524658	-0.839476	-1.48863	-0.867121	-1.62616	-0.606058	-0.795238	-0.249876	-0.181812	0.091116	-2.29317	-0.0955811
Q07960	ARHGAP1	0.109784	0.363839	0.52296	1.4369		-1.64316	-1.1146	-1.50052	-0.932732	-1.80516	-2.0019	-2.34332	-4.6537	-2.41284	-0.894592	-1.71712	0.221281	-0.355349	-4.30682	0.337049	0.368093	-0.187607	-0.938999	-0.723963	-0.731377	-1.02201	-3.09805	-0.556162	-1.1214	-0.872265	-1.73526	-0.921953	-0.926783	-2.29476	-0.208767	-0.682463	-0.119114	-0.981707	-2.03308	0.144669	-2.049	-1.14163	-0.0393181	-0.182083	-2.25329	0.42734	0.565125	-0.120079	0.156588	-0.145008	-1.43297	-0.729803	0.236078	-1.05441
Q8IWW6-4	ARHGAP12	0.078552	0.313778	0.510454	1.4245		1.94255	1.72775	0.358803	0.516991	1.31233	1.05331	0.78989	0.211712	0.458153	-0.152515	0.99682	1.64413	1.69642	-2.33714	1.76047	-0.214058	-1.16579	1.92253	0.92697	1.8968	0.0356445	1.87737	0.805264	2.24779	0.526705	0.38798	1.10155	0.481062	1.4476	0.916904	1.70089	0.643593	0.571585	0.0306225	2.12256	1.16868	1.29808	1.06932	0.486231	1.41467	0.795713	0.68671	0.983749	1.39296	2.44473	0.846073	3.79535	0.306782	3.2512
Q68EM7	ARHGAP17	0.401304	0.676806	0.417432	1.33555		-4.26659	-0.716599	0.115524	-0.750465	1.42041	-4.19472	-0.696678	-2.46917	-5.09768	-1.60213	-1.80459	0.770214	0.263351	-2.70228	0.407854	1.01655	0.745764	-3.55394	-2.58028	0.753862	0.894619	-1.73762	-2.51781	0.766735	-0.683414	-2.76059	-2.10156	-3.945	-4.13905	-1.24361	0.781906	0.978186	-1.47079	-0.798666	0.569689	-0.832132	-2.16187	0.616386	0.512798	-0.905809	-0.960945	0.842556	-0.401901	0.688875	0.0128994	-0.629	0.411959	-0.0598602	0.793112
Q8N392-1	ARHGAP18	0.78121	0.918725	-0.0906492	0.9391		1.66869	-0.417286	-0.542793	-0.679249	1.44437	0.392359	1.39442	1.36597	0.579395	1.97074	1.36841	2.0291	1.42294	1.5784	1.66686	2.22692	-0.219007	1.53683	2.86376	2.18658	-0.797258	-0.226904	0.724058	-0.276785	0.44586	1.53692	-1.98482	-0.29262	0.941141	2.035	1.47026	0.529352	-0.43803	-0.629635	1.11983	1.99599	1.01385	1.32526	-0.247618	2.59253	1.59116	1.97142	2.39334	1.27433	2.59651	2.52631	1.68239	0.307886	2.20506
P42331-6	ARHGAP25	0.598075	0.815425	-0.250493	0.840609		-0.884178	0.168764	-2.51948	-0.985254	-1.12665	-1.59785	-3.65459	-1.12798	-1.48242	-2.24691	-2.93218	-3.27705	-2.58725	-3.66438	-2.53146	0.361273	-1.32198	-2.50608	-1.34692	-3.31961	-2.24782	-6.0539	-0.821934	-2.26558	-2.84463	-2.03341	-2.0798	-4.13591	-4.23277	-0.963522	-0.52586	-1.17757	-3.34249	-0.856934	-0.77002	-3.30981	-1.64433	-4.56633	-0.82235	0.915613	1.41033	-1.4561	-0.456945	-0.22834	-3.63461	-1.20848	-5.71654	-4.42429	-4.20732
Q6ZUM4-1	ARHGAP27	0.0874892	0.331645	0.639433	1.55772		-4.04539	-3.55788	-0.332491	-4.42775	-3.78712	-3.68058	-3.83366	-3.09283	-3.99663	-4.27831	-1.61869	-0.850702	-3.0632	-3.88687	-0.747078	-3.06444	-4.00663	-2.84762	-2.43842	-3.7411	-3.5762	-2.9644	-4.4948	-2.59476	-3.64227	-4.55711	-3.62816	-5.01381	-1.94634	-2.35218	-2.20301	-1.74397	-2.59525	-2.77416	-0.450308	-4.24299	-1.27928	-1.70642	-3.32223	-1.11024	-1.33949	-1.29078	-0.961773	-1.47636	-0.979013	-2.61231	-1.99302	-4.54694	-0.7726
Q52LW3	ARHGAP29	0.44722	0.718183	-0.204389	0.867906		-2.22307	-0.903992	0.82629	-0.276093	0.359451	-0.173567	0.331085	0.32217	-0.00853348	-0.467989	0	-0.140074	-1.47282	-1.16928	0.0846386	-2.11544	-0.765253	-1.28243	-0.0240765	-2.17491	0.449245	0.679977	-0.958229	-0.21772	0.676603	-0.257145	-1.40948	-1.52481	0.126633	-1.00799	-0.0740433	-0.868742	-0.519917	-0.321642	-0.859686	0.582502	0.0947323	-0.860909	-1.5882	-1.08023	-1.24247	-0.335775	-0.338743	-0.954418	0.362547	-2.88156	-1.29288	-3.22638	-0.857763
Q9NRY4	ARHGAP35	0.987057	0.995976	-0.00712904	0.995071		0.994448	0.545456	0.754898	0.99931	-0.685263	-1.12025	0.732763	-0.570471	1.02262	0.732512	-1.91575	0.131168	0.183741	1.415	0.3489	-2.11297	-0.215437	-3.09332	0.872133	0.174934	2.42492	0.608065	1.02247	-0.671894	2.47422	1.54976	2.92778	3.04467	2.29078	0.696657	-0.607277	-0.68297	-1.30097	-0.280008	1.38914	0.09445	-0.669302	-0.320059	0.123678	-0.465588	-4.95995	-2.24881	-1.04449	0.009758	0.34038	0.647083	0.474379	-1.75897	-0.723494
P52565-1	ARHGDIA	0.352022	0.637524	0.436116	1.35296		-2.09563	-2.67119	-3.563	-1.97595	-3.00143	-2.74762	-2.32728	-2.97462	-2.2721	-1.55579	-1.08786	-1.55157	-0.0242615	-4.29515	-2.38781	0.27187	-1.39882	-2.49432	-0.0496559	-0.038805	-2.05899	1.77782	1.05655	-2.62425	0.238712	-0.190916	-4.24519	-3.84756	-3.61459	-2.25669	-1.82392	-2.37266	-6.18431	-3.84955	-3.06661	-2.69088	-1.85087	-1.37593	0.242735	0.363806	-0.906012	-0.867662	-0.411709	-0.850729	-0.798513	-1.8128	0.49012	-0.522999	0.472557
P52566	ARHGDIB	0.0434275	0.233477	0.654546	1.57412		-3.7991	-4.50917	-2.53148	-3.79202	-2.56325	-2.94999	-1.00108	-4.67351	-5.7802	-4.09229	-5.7476	-5.30675	-3.23008	-3.94101	-1.2952	-3.2845	-3.14892	-3.50366	-2.14907	-4.91505	-3.55562	-3.07112	-4.03608	-2.78136	-2.67328	-2.98658	-1.19317	-1.76686	-3.3587	-1.65695	-3.42104	-2.82834	-2.94114	-3.37426	-2.42253	-1.87732	-3.78251	-4.74146	-2.8767	-3.94366	-3.52614	-2.47965	-1.83884	-1.98388	-2.0936	-4.13775	-3.06221	-4.71943	-3.12423
Q9HCE6-2	ARHGEF10L	0.160719	0.444171	0.639526	1.55782		1.07076	0.253992	-0.291021	1.56931	-0.67165	0.0609512	-2.20969	-0.818245	-0.461287	-0.900932	0.870094	-0.425016	-0.228312	-4.58112	-0.360044	1.11638	0.397116	-1.30268	-0.505268	-1.2007	-0.866993	1.20659	-0.333874	3.86363	0.931831	-1.39659	-0.845581	-0.868435	-0.166767	-0.0513134	1.80603	3.34363	-0.860722	0.0216503	-0.25938	-1.03283	-0.593914	1.98969	3.31761	-0.497599	-0.0461483	-1.45227	-2.21789	1.82934	-3.40104	-0.0195694	-0.961632	-0.229891	2.18637
Q5VV41-1	ARHGEF16	0.406954	0.681496	0.319498	1.2479		-0.540295	-3.39404	-0.646784	-2.08222	-0.924383	-0.779959	0.565676	-0.2649	2.27764	0.648647	0.272472	1.69925	-4.13375	-0.560635	1.7407	-2.00373	-1.40181	-0.56649	0.907873	-0.840914	0.505087	-1.5699	0.14333	-0.220907	-2.32925	-0.260147	-0.609606	0.224329	0.702799	0.536814	-0.17103	0.0187855	0.163073	-0.833904	0.659307	-3.94013	0.489462	0.900146	0.386086	-0.36484	0	0.0512505	0.357924	0.184505	1.24504	-1.16588	0.762238	0.11949	0.770218
A1IGU5	ARHGEF37	0.204065	0.495564	0.526804	1.44073		-4.8377	-3.91492	-4.52884	-2.19362	-4.41232	-0.933607	-1.62492	-4.06181	-0.959324	-1.99213	-2.03667	-0.499083	-5.19756	-4.56432	-5.0488	-4.52288	-3.60979	-5.03376	-4.93532	-4.36055	-3.25917	-5.32632	-1.63828	-1.73299	-4.35394	-1.08341	-2.40727	-2.99523	-2.17094	-1.3038	-3.38494	-1.09063	-2.84791	-1.31679	-2.23953	-5.1207	-1.75277	-4.96841	-4.66837	-3.08815	-3.02268	-2.05632	-2.11188	-2.65086	-4.00079	-4.35896	-2.39201	-4.64481	-3.2236
Q12774-1	ARHGEF5	0.435023	0.705994	0.302432	1.23322		-2.299	-4.7864	-4.51592	-2.49734	-3.33533	-2.85519	-1.98126	-2.64611	-2.96459	-1.95742	-4.07738	-1.44269	-2.15063	-3.64191	-4.17959	-4.38138	-1.69165	-2.05033	-4.27264	-3.62524	-4.78136	-1.98721	-4.78787	-1.38642	-2.94178	-3.50174	-2.01233	-4.68693	-3.11374	-2.12353	-5.90212	-2.52887	-2.93891	-4.44141	-0.980085	-3.03183	-4.22092	-3.06782	-2.22243	-4.12856	-4.48077	-0.446941	-1.16865	-1.82051	-4.05905	-4.11631	-0.368073	-2.94409	-0.300823
Q14155-1	ARHGEF7	0.330586	0.619532	0.536372	1.45032		-0.484102	0.73811	-3.79304	-1.08067	-0.391928	-4.96888	-4.843	-2.83957	-3.49839	-2.60523	-1.95436	0.580513	0.368835	-4.61541	0.54352	-0.997078	0.314838	-3.25452	-0.921066	0.386217	-0.409893	-2.4239	-1.55213	-0.328232	-1.23984	-4.61615	-1.40551	-4.83834	-0.743271	-0.730896	0.102243	-0.469755	-5.30197	-2.53035	0.757235	-4.98585	-0.85552	0.303228	0.632078	0.810629	0.073225	0.0241127	-0.858965	0.185818	0.985943	0.262014	-0.0490761	-1.40159	0.246403
Q3SXY8	ARL13B	0.211514	0.507487	-0.312345	0.805332		3.09529	1.37799	1.54972	2.81629	2.80081	1.2741	1.51953	0.806843	0.352018	1.46081	1.87085	1.89312	1.13794	1.79518	1.35956	1.64582	1.74039	0.686451	0.68664	-0.108738	0.676125	1.66306	2.1014	0.401901	1.58329	1.64606	1.1444	1.10383	1.2906	0.877991	3.12558	1.56509	0.400267	1.46296	1.05489	-1.25046	1.45336	1.99641	0.855095	2.39657	1.38331	1.32413	0.261066	0.45149	1.70187	1.17269	0.10848	1.2391	-0.677799
P56211	ARPP19	0.15329	0.440873	-0.623066	0.649289		-4.73333	-1.6678	-0.0727882	-1.49159	-1.34347	-1.55206	-1.5303	-1.84696	-0.630945	0.886005	-1.93411	-1.83554	-4.30196	-4.32037	-3.36831	-3.27373	-3.24263	-4.30007	-3.25397	-3.16928	-1.38157	-2.06708	-5.21838	-4.09065	-0.943745	-1.3153	-2.76213	-1.69046	-4.54009	-1.36212	-3.24893	-4.0521	-1.49718	-3.50833	-2.83982	-0.839987	-4.61777	-4.70039	-3.38146	-1.70639	-0.904903	-2.09151	-2.07192	-2.1081	-5.66288	-2.12126	-3.74815	-3.17535	-5.66586
P49407-1	ARRB1	0.791572	0.927878	-0.0919144	0.938277		1.63408	0.673933	-1.54832	1.13936	0.563606	1.57103	1.75255	1.1954	2.42753	-0.601868	-0.810574	1.49615	0.075695	0.336142	0.167419	0.0351429	-0.536516	5.47189	0.908337	-0.906427	-0.747915	1.17948	-0.105556	1.98495	0.69034	-1.33257	1.7761	1.13897	1.15108	1.42046	-0.0911636	1.08455	0.927113	0.902117	0.36302	1.12836	0.453854	0.926838	0.563135	0.286716	-0.323633	0.132717	1.01864	0.463188	0.940659	1.70674	-1.98018	-0.607925	0.690615
O43150-1	ASAP2	0.202219	0.493465	0.639143	1.5574		-4.32485	-5.37594	-2.97542	-3.03419	-4.83704	-1.52526	-2.60649	-1.11079	-2.26415	-2.19745	-1.51226	0.354759	-4.64846	-0.853201	0.623276	-0.661482	0	0.314238	0.0331059	-1.09104	-3.68785	-1.42479	-2.69469	0.228006	-1.59425	-4.59829	0.0468979	-1.46785	-1.10149	-3.98349	-4.15852	-3.2182	-2.13604	-2.54384	-1.73446	-1.25302	-2.11671	-0.165009	0.61511	0.426374	-3.50754	-1.45691	-0.111343	-0.658268	0.138159	-0.652054	1.66332	0.525253	-0.34441
O95671-1	ASMTL	0.211084	0.507386	-0.754583	0.592718		1.91808	-1.62538	2.90323	-1.83349	2.28915	1.74617	0.825699	0.836699	0.658792	2.75195	0.274122	0.93321	0.250376	0.15237	-1.4434	-5.06267	-0.672087	1.89502	0.261889	-0.971174	-0.768644	3.10595	3.44189	-1.85428	2.3814	1.26033	-0.600979	-1.34238	-1.21535	0.607071	2.40316	-1.27222	-0.298101	0.313087	-0.0652084	2.23589	-4.54367	-4.30608	0.675823	-0.780014	-1.5779	-4.08601	-0.94068	-1.2832	-4.58968	1.54068	-1.20014	-0.668427	-1.37607
Q9BXN1	ASPN	0.47447	0.742355	-0.308845	0.807288		-3.34088	-4.40307	-4.43307	-5.02203	-2.97587	-1.62616	-0.665636	-2.5694	-1.97467	-4.85594	-3.03627	-3.39558	-4.2997	-3.2577	-0.49411	-2.1563	-1.50256	-1.98619	-0.471458	-4.09586	-1.88051	-3.90937	-4.99164	-4.51584	-4.33017	-4.63482	-4.35318	-2.86989	-1.81942	-0.272528	-1.96231	-1.0855	-0.866743	-1.35759	-1.57942	-4.00996	-4.71885	-3.73078	-5.3186	-3.70137	-2.82111	-2.30704	-0.523361	-1.89568	-1.80485	-3.73293	-4.72013	-4.75704	-3.9815
Q9BZE9	ASPSCR1	0.570492	0.804923	-0.230893	0.852107		-1.33032	-1.20695	-2.3452	-0.533545	-1.61078	-6.00299	-2.3567	-4.47314	-4.17891	-4.28186	-5.21993	-1.53549	-1.35595	-1.78373	-0.720377	-3.58486	-3.06554	-3.58154	-4.1186	-1.09373	-1.47323	-2.64522	-3.73726	-2.22781	-3.58508	-3.75924	-3.75628	-3.26064	-2.05747	-3.67044	-3.01056	-1.66657	-3.25411	-1.84639	-0.0416679	-4.52962	-4.95521	-1.74524	-1.48713	-4.55897	-3.96056	-1.8804	-2.23308	-4.37857	-1.02936	-3.26426	-1.35915	-4.24461	-2.79132
P00966	ASS1	0.00773564	0.0976744	-1.92833	0.262733		2.56803	-1.35988	-1.53284	-1.39257	1.5667	2.05011	-3.28156	2.35149	2.9164	2.38727	2.83016	-1.11481	1.75573	3.27134	-0.340727	-2.04173	-3.45537	-5.48758	-5.96555	-0.0337925	1.30152	-3.57735	-3.16895	-1.71963	-3.84889	-4.30499	-3.28796	-4.32566	-3.35773	0.0937634	-3.72476	-0.950098	-5.13934	-1.06164	-1.15755	-4.49386	-5.09722	-0.101208	-0.120468	-0.292286	-2.98503	-2.03955	-1.36785	-1.6144	2.51314	-4.05672	1.50931	-1.23724	0.910686
Q9NVM9	ASUN;INTS13	0.857471	0.943481	0.161345	1.11833		2.20163	-4.40677	1.91155	-4.36204	-3.74688	1.54147	3.93218	-2.66641	3.31359	-5.19318	4.18199	-3.13319	-5.27114	-3.97759	-4.02053	0.0871925	0.387794	-5.27683	-5.21034	-4.11865	0.923708	1.99644	-4.60093	-2.74402	0.966389	-2.50489	-0.189415	7.28182	-2.73745	-4.1889	1.66975	-0.139172	-0.540396	-2.58515	-2.72282	-4.16693	4.19686	-1.1312	-0.0196724	-4.5642	-2.89573	-1.04841	-4.74867	-4.75851	-0.620249	-3.78079	-1.26635	-0.382881	-3.1268
Q9HBG4	ATP6V0A4	0.432448	0.705768	0.386324	1.30706		-4.06518	-0.601765	-5.20346	-3.83868	-0.177496	-0.226336	-2.4498	-4.98421	-0.364361	-0.65086	-2.9975	-0.0957909	-1.41733	-1.92729	0.375595	-3.73185	3.67153	-1.73471	-0.268206	0.011837	-0.850552	-3.96444	-2.71571	-1.24532	-2.48071	-1.31992	-1.19362	-2.67632	-2.34288	0.210604	-0.463144	-1.70752	-1.95775	-3.80519	-0.643373	-0.983253	-0.819624	1.37776	-0.130524	-1.52587	-0.314939	0.475142	0.107714	-1.44374	-0.054636	0.435772	-1.33095	-1.09712	0.391394
O75348	ATP6V1G1	0.243492	0.547689	-0.615819	0.652559		3.63142	2.58013	4.38766	3.79974	5.91879	4.89483	6.34692	6.39011	6.67774	4.82183	5.74535	1.67357	4.00376	4.8237	2.13064	2.13812	3.61059	6.16497	3.41999	0.733788	2.66993	2.89957	5.41633	2.50681	4.09275	5.43589	4.25119	5.4251	6.73843	4.58214	3.40817	3.9596	6.58701	5.70486	3.71086	5.40605	5.42656	1.16657	1.74825	1.63566	1.08902	2.99544	3.86639	3.96701	2.05504	2.13444	0.431036	1.13338	0.401598
Q96LB4-4	ATP6V1G3	0.196088	0.48794	-0.663095	0.631522		-1.30373	2.15857	0.59841	-0.803968	-2.39306	-0.826473	-0.505129	0.847723	0.152338	1.07503	-0.678993	-0.191284	-2.98633	3.03061	-2.57468	0.939005	1.93739	-4.2695	-0.0895271	-0.801729	2.1318	-0.791159	2.0234	-4.11328	1.85338	-0.339622	0.956167	1.40763	1.04766	-2.17851	-0.775097	-3.85612	0.111628	-1.28654	-4.33242	0.301968	-0.1971	-1.91364	0.689129	-2.44646	-0.877598	-0.545351	-1.91928	-1.81106	-2.02186	-0.347363	-2.05174	-0.188713	-1.03607
Q9Y2Q0-2	ATP8A1	0.652077	0.855918	0.217193	1.16247		-4.26465	-0.524132	-4.39999	-1.01479	-1.28497	-4.45459	-2.46029	-3.52953	-3.91974	-0.549885	-1.74245	-3.1085	-4.01908	-3.14133	0	-3.72752	-2.79198	-1.57137	2.20477	-4.6172	-4.24337	-4.27471	-2.87437	-3.38044	-1.25329	-3.51248	-0.995491	-0.722616	-1.37801	-0.655674	-2.60447	-3.75612	-2.27901	-3.02199	-2.75641	-4.8598	0.3599	-0.569782	-2.11376	1.5819	-2.03882	-2.52275	-1.85571	-3.71465	-2.27954	-1.85623	-4.01349	-4.79996	-2.65161
O43520	ATP8B1	0.761655	0.908913	0.0623599	1.04417		-0.314507	-0.00607109	0.884748	2.03635	1.16432	0.591425	1.13002	1.65232	1.13274	1.92647	0.940746	1.1396	0.0896683	2.22975	1.53605	0.969673	1.18269	1.24307	1.86862	0.0794868	1.32006	1.35186	1.08643	1.27814	1.47615	2.22218	1.84685	2.07539	1.38962	1.61283	2.56927	0.181271	1.07568	0.973118	0.221819	1.60997	1.75254	2.36293	0.993418	1.53242	0.306969	0.582314	0.972836	0.130268	0.681467	1.09557	-0.0983582	0.361341	0.498068
P46100	ATRX	0.34123	0.627586	-0.278926	0.824205		-1.96218	-3.69153	-3.37065	-2.78068	-3.01584	-2.10562	-3.16186	-2.22529	-1.29928	-2.29022	-3.17575	-3.78007	-3.28517	-2.97714	-5.75286	-2.2607	-3.72901	-4.43851	-2.50729	-3.57278	-4.85408	-3.88535	-3.09115	-3.14407	-2.18448	-2.88382	-3.5701	-1.51106	-2.04801	-2.37471	-2.70569	-2.04219	-4.87283	-3.78637	-5.27786	-4.8169	-4.36521	-2.66484	-3.20109	-4.39978	-2.06064	-3.33436	-4.13362	-4.53021	-3.99877	-3.88594	-3.70007	-3.77976	-3.87639
Q8WWM7-3	ATXN2L	0.335477	0.625887	-0.472	0.720965		-0.18421	-0.200907	1.21415	-1.99487	-3.65137	1.22881	-3.42931	0.516253	-2.85087	-5.31434	-1.0624	-1.1246	-1.14067	-0.39595	-2.74033	-0.648891	-1.56126	1.84312	0.0867538	-1.84516	0.0472927	-0.450872	-0.526388	-0.384956	-0.632849	-0.359432	-2.16337	-0.729816	-2.37842	-1.46994	0.602995	-1.63116	-1.00553	1.61857	-0.945324	-1.97468	-4.52878	-0.78496	-2.00961	-3.20288	-1.28915	-2.50169	-0.950758	-0.533754	-4.98027	-4.68912	-4.19111	-0.160074	-1.90766
P61769	B2M	0.366784	0.646134	-0.4488	0.732652		0.33296	-1.03626	0.422518	-1.55765	-0.931173	0.188505	0.455614	0.399132	0.133057	0.0578785	-0.682713	-2.56165	-1.00803	0.996662	-1.58569	-1.95493	-0.417397	-1.99489	-1.09974	-4.30156	-1.16946	3.47331	0.0397663	-1.88687	-2.98623	0.480394	-3.17069	-0.303347	-0.95735	-1.12221	-0.755655	-1.62544	0.881094	0.672153	-2.86018	3.24886	0.471251	-1.8386	-1.80019	-4.02562	-4.46768	-1.60245	-2.50172	-1.90485	-4.79266	-2.60991	-0.569986	-1.49796	-1.64006
P15291-2	B4GALT1	0.764884	0.908856	0.0925038	1.06622		4.02158	3.39756	2.59553	3.85184	1.35498	3.01298	0.608755	1.57258	1.05579	3.53657	2.62128	2.80267	2.55921	1.92714	2.66902	4.20016	3.07812	3.70601	3.35704	2.79179	3.37623	1.43216	4.1109	3.81244	3.32884	3.30854	3.14487	2.96526	3.7767	4.02653	1.76605	-0.487181	2.69945	1.72721	2.83276	3.39594	2.86784	1.52924	3.42642	3.84179	3.8863	1.44671	3.4458	1.19357	2.84001	2.48518	4.06233	2.94041	4.24646
O95817	BAG3	0.0119105	0.118857	-0.873266	0.54591		0.196905	1.7358	2.24042	1.75976	-0.696373	1.39713	1.90521	2.6302	1.73819	2.01985	1.11083	3.0264	1.0703	2.29022	0.370636	2.27585	3.52568	2.63089	1.6722	1.39567	4.37691	1.70246	0.461447	1.45945	2.11871	1.63685	2.37979	2.51539	2.04594	0.919233	0.902328	1.61605	0.27216	-2.28721	-0.943367	0.619402	-0.224451	-1.22406	1.6672	0.804361	1.00188	2.07274	0.644314	1.55472	0.637976	-0.113995	0.958958	2.99298	0.920866
Q9UQB8-5	BAIAP2	0.25347	0.558114	-0.2435	0.844693		4.9247	5.94346	5.89543	5.42275	5.79497	6.41723	5.70293	5.87528	5.02145	6.63205	5.27716	5.51794	4.29008	5.54044	4.83209	6.45156	6.23479	6.30448	5.45933	4.89218	6.46025	4.79109	6.2786	5.55382	4.88778	6.22446	5.69688	6.28256	6.01793	6.07364	6.07709	4.88969	4.53057	5.81937	4.77006	5.82202	6.09486	4.56497	5.09473	6.59513	5.24397	4.76703	6.66068	4.70169	5.05787	6.4264	3.71299	4.25235	4.81446
Q9UHR4	BAIAP2L1	0.87834	0.952628	-0.0269471	0.981495		5.26981	4.32945	3.97651	4.3672	5.38791	4.2639	3.94224	4.06221	4.68388	4.92347	4.48534	5.09392	4.97599	4.28667	5.87376	5.37844	4.7896	4.43083	5.30351	5.42593	4.70631	3.51972	4.49688	4.99623	4.04402	4.40826	4.29505	4.27787	4.30025	5.20197	6.16214	5.30684	3.92156	4.42377	5.02238	4.47062	3.96434	5.20012	5.80274	5.55371	4.86704	5.50399	5.38026	4.58892	4.74794	5.14592	4.60733	3.64497	4.66648
P80723	BASP1	0.48689	0.751279	-0.255739	0.837558		-1.17264	-0.754723	-1.01404	-0.724678	1.65928	0.331676	-0.153908	0.339396	0.0561008	-0.463285	0.109278	-0.792068	-2.78422	-0.829336	-0.895422	0.0729656	0.265631	-1.24105	0.255026	-1.26262	-1.85232	-0.024662	-0.818281	0.499928	-0.757198	-1.74867	-1.96194	-1.01358	-1.45985	-1.30009	-0.460764	0.17915	0.61775	0.0802269	-0.285791	-1.08506	-0.101105	-1.03994	-0.302359	-0.0743694	-1.58237	0.217834	-1.48847	0.176836	-1.28667	-0.00646591	-6.67932	1.87123	-1.79466
O75936	BBOX1	0.605414	0.819232	0.20942	1.15622		-1.24029	-1.52143	-3.9355	-1.05494	-2.25316	-3.42253	-4.39114	-1.19705	-1.18204	-4.61063	-2.13694	-1.54952	-2.28036	-2.65758	-2.61323	-3.23973	-3.25016	-2.81957	-1.87404	-2.0071	-3.97362	-2.06419	-2.28593	-2.26991	-3.755	-3.81878	-3.2371	-4.18432	-2.98387	1.66604	-3.76966	-1.53739	-0.574173	-3.44682	1.15372	-2.6559	-4.90397	-1.09186	-0.589691	-2.14583	-3.46493	-4.01284	-4.6336	-1.95038	-1.52239	-1.86683	-1.73458	-2.00847	-1.395
P50895	BCAM	0.928331	0.973535	0.0400201	1.02813		-0.14583	0.390162	1.07899	0.178415	-0.495779	-2.31826	-1.72512	-3.94764	0.17012	0.0240707	0.0645103	0.0983181	1.165	1.46873	-0.328457	-4.91322	-0.629885	-0.820421	-0.199425	0.340244	1.07987	1.4715	-0.210285	2.30738	0.406158	-2.4798	-1.79614	-1.39187	-2.40682	0.0207996	-4.90096	-0.465286	0.0674534	0.224216	-0.267782	-2.23382	-1.44315	0.548214	-0.0910301	-0.636374	0.805538	-1.10418	-0.0627537	-0.329378	0.921061	-1.19143	0.843983	0.955788	0.938704
O75363	BCAS1	0.363358	0.64324	-0.46479	0.724576		-1.97191	-4.29951	-0.595158	0.503361	-0.399332	-1.03787	-4.89214	-2.07672	-4.98197	-3.58323	-0.67083	-3.05861	-1.34468	0.801291	-2.01391	-0.190647	-4.57497	0.497288	0.178505	-3.98273	-2.87762	-0.156364	-3.72237	0.0975552	-3.98248	-3.88869	-4.03964	-2.07559	-3.41232	-5.01785	-0.612329	-0.395758	-2.82675	-4.99912	-1.02026	-0.755697	-3.23152	-1.88979	-2.40414	-5.12634	-2.72227	-0.648014	-1.21721	-1.07721	-2.43608	-4.65458	-2.50968	-0.392044	-1.99278
Q9NYF8-1	BCLAF1	0.48477	0.749048	-0.172322	0.887413		0	1.59262	1.9963	0.666622	0.275602	2.07503	2.84621	1.46313	1.17083	0.470743	1.62081	1.26401	1.19722	1.71274	-0.156187	-0.268557	1.12827	1.91499	0.51137	1.10225	1.44468	1.3617	0.540522	0.777597	1.3734	1.53501	1.79888	0.860863	0.704803	1.21699	0.644632	-1.10111	2.04581	0.840303	-0.26396	3.17242	0.328943	-0.0399418	0.395851	1.36651	0.793589	1.23293	0.929926	0.0316486	1.5064	0.471739	0.417557	2.76953	1.50071
P11274-1	BCR	0.0362553	0.212554	-0.603722	0.658054		4.67802	3.42775	2.32014	3.4676	1.35724	4.63568	3.96548	3.28998	3.66599	3.84815	4.46217	1.28283	2.04017	3.42827	2.90873	1.64847	1.91011	4.02166	3.58757	3.14888	3.81878	4.1527	2.78574	1.36955	3.0238	2.84838	2.47829	2.75185	2.50197	3.0969	3.20777	2.06522	3.64787	1.32924	2.8608	3.62258	2.63331	0.848373	0.33481	3.27406	1.49293	2.19514	2.85639	3.00316	3.71322	3.43625	1.63331	2.97507	2.17531
Q93088	BHMT	0.0386546	0.219881	0.994604	1.99253		0.389828	1.16132	-2.18342	1.17973	6.69798	-0.701576	0.771833	-0.460732	4.73724	-0.320095	0.0914593	1.04973	0.916189	0.459696	1.49431	-1.45365	1.16346	1.32289	-0.527121	1.99514	0.695807	0.610546	1.02006	1.36068	-0.27269	-0.186438	-0.225161	2.20785	3.80745	1.86559	2.32902	3.09404	1.42326	2.46581	2.41628	1.72317	2.62317	4.34511	5.48711	0.94198	1.35105	1.92266	1.38185	1.61249	1.54392	-0.0695381	2.7001	2.52845	2.48115
Q8TD16	BICD2	0.772249	0.912999	0.146132	1.1066		-6.12742	-2.7373	-1.091	-4.21889	-0.682077	-1.79471	-1.89965	-2.96368	-0.559422	-1.48227	-1.58235	-2.31669	-5.42259	-1.66044	-5.49918	-3.29012	-4.89734	-5.57434	-6.49939	-5.98163	-1.86237	-2.05043	-1.80601	-3.1692	-1.68105	-0.876675	-3.39595	-3.62528	-3.1613	-4.15075	-4.66576	-2.49862	-3.84218	-5.33172	-2.64369	-0.234613	0.0695553	-5.51776	-4.49215	-0.862885	-2.58501	-3.51052	-4.15906	-3.74715	-5.04528	-2.7118	-5.342	-2.11498	-3.61317
O00499-11	BIN1	0.255652	0.55969	0.284423	1.21792		3.2966	3.97854	2.63077	4.14306	4.25202	2.84542	1.46498	1.98617	1.11891	3.91117	2.56836	4.30246	3.96136	4.2031	3.59103	3.40317	3.3219	3.44685	2.56117	2.71555	2.72431	2.98994	3.05966	3.85978	3.3175	1.9348	3.16097	2.65065	3.15014	2.8508	3.64112	4.86415	1.52148	2.29932	4.76589	3.27526	3.52418	4.01126	3.94505	3.53271	4.49057	4.08247	3.02304	4.30922	4.52793	3.73108	3.9647	2.85191	3.19748
Q9UBW5-1	BIN2	0.0583146	0.269928	-0.804492	0.572564		2.32659	2.64118	-3.41502	1.93811	2.57601	1.21877	-0.850445	1.54485	1.49617	-0.292761	1.87098	-0.0840664	-0.483637	1.65397	0.216982	2.74345	0.0335388	0.832537	-1.11779	1.37846	1.19806	1.32019	1.20306	-2.339	1.36262	1.67496	-0.191164	1.47292	1.36876	1.21393	-3.3428	-0.420568	0.9492	0.439726	-0.195419	-0.627729	-1.88422	-0.649389	-1.45974	2.72978	0.912754	-1.29845	-1.12982	-0.0461922	-0.793909	-0.710262	0.498411	0.258986	0.392189
Q8WV28-1	BLNK	0.0327882	0.19866	-0.709337	0.611601		-0.161909	-0.243034	-0.756325	-1.02607	0	1.33769	0.954601	0.565203	0.604284	-0.590532	1.15728	0.659529	-0.75404	0.482136	-0.21834	0.395885	0.93261	2.90037	0.998465	-1.89776	-1.94827	-2.09363	-0.528179	-0.341242	-2.56924	0.934668	-0.64185	-2.40843	-0.59811	1.55892	-0.333199	1.7845	-0.0428028	0	0.02565	-1.014	0.3722	-0.93689	-1.69408	-0.69142	-0.433842	0.0164814	0.647696	-0.10014	-0.166769	-2.20788	-1.88104	-1.59332	-0.403131
Q6QNY0	BLOC1S3	0.243352	0.548506	0.529858	1.44379		-1.05033	-2.49556	-1.23451	-1.24938	-4.33728	-3.81542	-2.24074	-3.81603	-0.701397	-5.16557	-4.71644	0.625294	-1.58033	-0.347328	-0.358072	-5.2281	-2.52651	-1.40215	-2.39089	-2.06692	-2.70127	-1.87214	0.218044	-1.0012	-1.80171	-1.25041	0.154585	-4.35277	-0.497519	-3.53268	-0.212387	-2.63803	-5.17066	-3.40515	-0.664825	0.263983	-2.1604	-0.195364	-1.80893	-4.53685	-1.15771	-1.49909	-3.33078	-1.39829	-2.71679	-1.88425	-0.854286	-1.44304	-1.48059
P22003	BMP5	0.285767	0.586956	-0.307853	0.807843		7.5909	8.31002	7.35483	7.60805	10.068	7.31611	6.45395	7.28879	6.27272	8.33303	6.67528	7.35271	8.52506	6.84514	8.0948	8.66107	8.8971	8.18271	5.83086	8.2772	8.35937	7.24065	7.41784	9.00001	7.05224	6.09923	5.47083	6.53662	6.97444	6.80244	9.64692	7.95417	7.22176	6.83447	7.60996	7.16255	5.97156	8.67521	8.57823	7.23159	7.64557	9.15018	7.36165	8.47624	7.34228	7.80917	6.73914	7.15834	6.61375
Q12982	BNIP2	0.239908	0.547386	0.418568	1.3366		-1.97291	-2.22135	-4.21992	-4.86736	-2.51158	-2.3644	-1.6186	-4.57249	-1.83492	-1.60662	-1.07061	-0.443811	-2.20664	-1.92918	0.0925446	-2.20064	-1.87045	-3.58309	-1.21872	-1.50366	-3.07799	-2.58353	-1.34454	-0.807308	-3.01424	-2.41252	-3.36108	-1.67008	-2.16518	-1.38386	-1.78644	-1.5411	-2.40705	-2.98388	-1.05225	-2.43144	-1.60417	-1.08251	-1.0344	-1.30253	-0.183399	-1.15212	-0.936377	-1.13267	-0.478962	-1.39352	-2.03743	-6.346	-1.05466
P15056	BRAF	0.504117	0.761762	0.322265	1.25029		-1.33538	-0.315552	-2.41319	-0.502663	0.488405	-1.99289	-4.15565	-4.36097	-3.44447	-1.08725	-2.77549	0.0195942	-1.13919	-4.03018	0.51952	-2.16265	0.00146866	-3.07844	-3.79545	-2.19015	-3.74497	-3.39403	-1.73834	1.09909	-4.47674	-5.1899	-3.59282	-2.68987	-1.41616	-1.13362	-0.386892	0.304461	-2.76094	-4.231	0.333284	-1.19056	-1.546	0.165741	-0.675077	-1.11155	-2.52386	0.212486	-0.942631	0.269785	-1.38948	-1.09109	-1.26078	-4.71717	-1.23031
Q5VW32	BROX	0.133326	0.411947	0.683814	1.60638		-3.6588	-4.87368	-4.90083	-3.01154	-1.8013	-4.82837	-0.488825	-1.12166	-1.18987	-4.48988	-3.44949	-2.65583	-2.92135	-2.7685	-1.63948	-2.1766	-0.590023	-0.860622	-3.30324	-1.43217	-4.67269	-1.5611	-5.1329	-3.98892	-3.34279	0.631094	-2.59043	-4.1444	-1.48304	-0.00960541	-2.50662	-1.31273	-4.43697	-3.60048	-0.864506	-1.04295	-1.00657	-0.201603	-3.02324	-1.97513	-1.3453	-4.37898	-0.4506	-1.55511	-0.981071	-4.12299	-1.01896	-1.23239	0.0453949
Q9P203-1	BTBD7	0.0810737	0.318567	0.775545	1.71184		-3.06586	-3.96889	-4.34077	-2.64203	-2.06047	-4.87264	-5.12811	-2.73199	-4.66573	-4.42346	-4.01307	-2.02572	-3.52046	-2.66955	-2.65893	-3.36982	-2.5901	-5.27675	-2.236	-4.19378	-3.42664	-4.34821	-4.44632	-2.22076	-3.14904	-2.57403	-4.98295	-2.68502	-3.45604	-0.878147	-3.17984	-0.980671	-4.13557	-2.48643	-1.77611	-3.8453	-5.5322	-2.90036	-0.950935	-3.07959	2.90346	-1.70135	-2.24822	-2.07009	-0.822367	-3.2027	-5.20391	-5.35431	-1.48545
Q9NQU5	BUB1B-PAK6;PAK6	0.246357	0.551969	0.310254	1.23993		-0.263796	-1.03189	1.64847	-0.68499	-1.74877	1.70067	1.74361	1.57731	0.995071	0.0968895	1.41935	0.938223	-1.48423	0.151438	0.919731	-0.383535	-0.577913	0.780502	0.721317	-0.0940533	-0.0718937	0.395359	0.6339	-0.590137	0.788172	2.03102	1.27672	1.84519	0.424839	0.458199	0.0273266	-0.199804	1.54219	1.42748	-0.344757	0.478424	1.3855	0.0735703	0.739618	1.16619	0.614386	-1.15186	0.903893	0.29398	1.00749	1.62022	0.960588	-0.739403	0.0874767
Q86WR7-1	C10orf47;PROSER2	0.104705	0.354953	0.548212	1.46227		-1.61433	0.203012	-3.34693	-2.5776	-2.48804	-2.21473	-1.09344	-2.819	-2.6074	-5.49395	-1.61777	-1.03801	-0.792171	-1.05441	-0.9161	-2.42702	-2.13612	-0.579309	-2.17591	-2.43642	-3.10136	-3.25593	-3.30002	-1.48763	-2.79942	-0.921429	-1.63748	-0.832003	-1.38403	-0.562933	0.151299	-1.20734	-1.28901	-0.329147	-1.5529	-3.12862	-2.3812	-0.692883	-1.9973	0.0193901	-0.354931	-1.12784	0.605774	-0.334307	-1.48492	-3.08585	-2.52226	-2.34228	-1.85085
Q96A22	C11orf52	0.289158	0.586891	-0.243816	0.844509		2.64719	1.96428	2.7488	3.47952	2.58162	3.61164	3.05563	2.48314	3.56287	2.57535	3.89837	2.69927	1.55235	3.85579	2.01986	2.88297	2.09139	2.74757	3.0348	1.51834	2.47416	3.07993	3.12353	2.10263	3.35262	3.12901	3.48392	3.44118	3.19311	2.84004	2.3248	2.43119	2.90022	3.53937	2.48475	3.51311	3.20551	1.83149	1.80641	2.46859	2.04684	1.03458	1.85667	1.73139	2.40646	3.45742	0.359444	1.34072	1.3348
O00193	C11orf58	0.0116946	0.118691	-1.2379	0.423989		-2.75381	-0.665779	-3.45197	0.606905	-0.67724	-0.367809	1.8238	-0.253622	1.33553	-3.55118	0.648924	-1.35477	-0.275051	-1.50085	-0.450199	2.21164	-3.76102	0.561749	-0.177675	-2.11177	2.19255	-3.69572	-1.58587	-0.668371	-0.780109	0.297052	-1.95149	-1.80241	-1.14844	-2.08291	-2.48928	-3.45437	-0.615778	-3.17515	-3.58101	-0.0834217	-1.32259	-1.53168	-0.577557	-0.136023	-0.770546	-2.11752	-2.07817	-4.63051	-3.95577	-4.90578	0.704796	-0.308409	-2.17646
Q8TAD7	C12orf75	0.440679	0.711156	-0.175266	0.885604		2.46896	1.0638	0.950911	1.6069	1.84938	1.05451	1.30994	1.17498	-0.740742	0.505606	1.12618	2.18366	1.55314	1.56004	1.65189	1.67571	1.87693	2.42361	0.758404	1.2215	0.459749	1.44847	0.517626	0.867046	1.0969	0.932161	0.616016	-0.220676	-0.0738697	0.719139	2.90204	1.23901	0.428549	1.66674	0.819742	1.22077	0.127577	0.767477	1.90035	2.10931	1.95724	2.15477	1.08344	2.14215	1.20178	2.81812	0.046154	0.857115	0.727486
Q8N912	C14orf180	0.27424	0.577217	-0.358808	0.779809		2.6168	2.37002	1.88018	3.04661	3.90434	1.25578	-0.168575	2.04781	0.856466	3.03889	1.59903	3.59385	3.90963	1.55519	4.10804	4.43791	4.08769	2.74733	2.13489	4.46827	3.18818	2.32612	1.74326	3.42112	1.37519	0.343555	0.640213	1.11776	1.80185	1.77158	4.23398	3.39419	1.54853	1.77056	2.48582	1.99121	0.858807	3.41598	3.74176	2.38253	3.31771	3.75785	2.96624	3.23312	2.7811	2.71641	2.08422	1.88512	2.41868
Q9H693	C16orf95	0.11337	0.370448	-0.42042	0.747207		-4.68835	-4.25565	-2.13818	-3.60867	-4.31749	-0.960411	-2.26975	-3.41576	-5.80993	-5.09332	-3.96441	-3.62403	-4.80287	-2.14747	-3.55274	-4.65041	-4.6637	-3.53797	-2.81494	-4.49185	-4.68717	-4.41269	-3.69274	-4.81268	-4.08617	-3.93901	-5.39055	-4.0766	-4.87073	-4.32005	-3.19658	-4.82736	-4.39567	-3.35085	-4.23885	-3.87121	-3.98893	-5.92351	-4.27581	-3.40533	-3.14972	-4.61595	-4.22993	-4.00772	-3.59327	-4.40804	-4.06355	-4.27728	-4.34438
Q9GZP8-1	C19orf33	0.457177	0.727224	-0.349443	0.784887		-0.379421	1.38213	1.19116	-2.86756	2.18651	-0.836681	2.20667	1.09578	2.5365	1.48852	1.56056	1.46083	-0.0570488	2.77802	0.00232697	-1.02583	-0.805964	-3.74456	1.34368	-1.02547	-0.540161	0.896559	-3.99596	-0.207867	1.45727	1.53176	2.44626	2.005	0.395271	-0.268196	1.23536	1.11746	-3.68895	-0.519331	0.669786	1.5875	-0.551725	-1.94354	0.733782	0.0973396	1.52989	0.274601	-0.677696	0.283628	-1.10496	-0.879808	-0.455362	0.102356	-1.25485
O75264	C19orf77;SMIM24	0.85421	0.942654	0.0385455	1.02708		3.20132	3.76707	3.45735	3.8193	3.37829	2.53976	3.6242	3.35871	3.79279	3.94833	3.64758	2.78724	3.0707	4.41906	1.8988	3.43518	2.1644	2.02345	4.15564	3.06414	3.48775	3.63662	3.20324	3.45859	4.06059	3.43507	3.96106	4.87355	3.72742	2.86241	3.89506	2.76015	3.07122	3.51097	3.0921	4.20529	3.33766	2.30029	3.02718	2.84277	4.79231	2.84124	2.89364	2.62027	3.36356	4.43933	3.12459	1.7684	2.02942
Q9BW04	C1orf116	0.015068	0.130046	-0.447466	0.73333		3.25895	3.31626	4.06239	3.41992	4.19601	4.34255	3.80133	4.16476	3.33389	3.03037	5.48439	3.68541	4.25689	3.47626	3.83083	3.66356	4.29726	3.73937	3.60134	3.61086	3.76957	2.87162	3.6563	3.74083	2.27429	3.63389	2.63477	2.70679	2.72253	3.35291	3.87498	3.96757	4.92773	4.39314	3.63342	2.54608	4.39878	2.82854	3.3923	2.99095	3.11535	4.08711	3.37249	4.11147	2.99038	3.73134	2.29844	3.23697	3.10283
Q9BUN1	C1orf56	0.158208	0.445379	-0.319166	0.801533		2.76932	3.02783	3.0075	2.64731	2.23066	3.45804	3.77417	3.08077	2.96135	3.15098	1.71964	2.6784	2.96292	3.56261	1.20493	2.15633	2.93312	3.98112	2.80285	2.03441	2.09421	4.85122	2.62959	2.05243	1.96665	2.96965	1.47386	2.23031	1.83298	2.35001	2.16845	0.465897	4.05437	2.84791	2.75681	3.12923	2.83113	2.33054	2.48043	2.6529	2.52607	2.20502	2.68512	2.02738	2.95106	3.06936	1.28487	2.44578	1.44558
Q86YS7-1	C2CD5;KIAA0528	0.798715	0.926289	-0.125642	0.916596		-2.61729	-2.12319	-0.43651	-2.11199	2.78529	-0.629709	0.121958	-0.340382	0.461342	-0.339693	-0.80632	0.518393	-1.47407	-1.26515	-0.565208	-5.56004	-1.7135	0.0376167	-1.31555	-3.90257	-1.162	-3.09041	0.512205	-0.530689	0.636141	-4.87969	1.00986	1.14952	-0.484581	-2.01068	0.676428	-1.18872	-1.41772	-0.198492	-1.87261	-0.347277	-1.20682	0.853743	1.64757	-1.89182	-0.272079	-2.89053	-3.57033	-2.78244	-3.70576	-3.41929	-0.878017	-1.7213	-1.56227
Q8N357	C2orf18;SLC35F6	0.0136295	0.12757	-1.20497	0.433779		4.33562	4.07607	5.40035	3.38901	3.54667	5.56886	5.5404	5.98133	5.8191	5.02206	4.33916	0.959045	3.65786	6.15933	0.289143	3.94906	3.6581	5.20638	4.25865	3.0122	4.15949	7.29072	4.74865	1.63678	3.87627	4.14391	3.34932	4.86664	3.40751	3.59641	3.4629	2.11032	6.53632	3.12654	1.5768	3.60306	4.59414	0.333979	2.1766	2.26916	0.554792	2.1622	2.96352	2.3733	2.19007	3.49435	0.664858	2.99853	-0.0761795
P01024	C3	0.57321	0.801801	0.164248	1.12058		5.3272	5.30791	5.73032	5.2617	5.42769	4.58593	2.37782	4.64603	3.02336	5.48816	3.40498	1.76943	5.11091	3.52041	2.79156	6.01175	6.09389	5.68314	2.97671	5.07797	5.85146	5.12514	5.02718	5.09086	5.22821	4.21341	5.22064	4.33426	4.63364	4.20203	5.28996	4.63567	4.48475	4.54871	5.29618	4.94963	4.1192	4.21354	5.16675	4.31801	2.80958	4.17715	4.41133	4.59133	5.28198	4.76088	5.34339	6.45838	3.95829
P21730	C5AR1	0.105946	0.356035	0.847545	1.79944		-0.843296	0.213633	1.6653	-0.0690346	0.74909	-1.23432	-2.42591	-4.97211	-3.14848	-0.521725	2.19712	2.39386	-1.30857	0.837936	-3.69641	-0.139713	-0.97814	-1.17198	-3.68994	-0.59767	-1.93084	0.252775	1.0504	-0.753391	0.570696	0.946169	-0.0953197	0.776806	0.0622234	1.26966	-1.26751	-1.11407	0.0164547	0.580849	-1.40117	1.0328	0.807411	0.912085	-2.0864	2.5216	3.06046	-4.20648	0.620428	-0.231913	-3.86083	1.36749	-1.85981	-0.879353	0.744263
Q6NTE8	C5orf45;MRNIP	0.0265073	0.176865	-1.22974	0.426395		-0.631393	-1.25104	-0.668629	-1.42595	-1.28388	1.48506	-0.406137	1.5071	0.425297	-3.56459	-4.84343	-5.07651	-0.923311	-3.25369	-5.27082	-0.374973	-0.260317	0.650793	-0.634642	-2.65465	-1.08436	0.0541592	-4.70035	-2.70252	-2.47687	-1.30621	-3.18909	-4.63283	-4.71618	-1.29543	-1.47831	-2.66042	1.05436	0.554981	-5.01728	-0.239197	-0.346176	-3.4261	-2.94423	-5.24624	-2.7688	-4.34654	-4.26861	-2.14639	-3.61182	-3.69953	-3.25033	-1.68	-3.33348
O43598-1	C6orf108;DNPH1	0.333497	0.624078	0.498807	1.41304		-0.822754	-0.526423	-2.10981	-0.9382	2.4946	-4.40688	-0.988127	-5.331	0.279333	-5.14863	-0.353235	-1.89186	-3.75287	-1.77082	-3.36569	-4.73679	-2.47205	-4.80057	-1.03215	-1.04606	-4.312	0.690367	-1.67767	-3.45994	-1.67813	-3.00406	-2.73628	-2.52273	0.0678844	-1.93656	-5.32444	-1.06614	-0.846199	-1.27269	-0.638315	-3.1753	-2.21854	-2.69852	-0.384226	-0.138979	-2.33791	-4.24128	-4.10631	-1.21879	-1.21958	-0.674854	0.437588	-1.12133	-0.23978
Q5T0Z8-1	C6orf132	0.0293209	0.185966	0.53612	1.45007		2.48859	2.52326	5.37693	2.31813	2.10827	2.79557	2.47782	3.00035	2.40023	2.61459	2.22571	3.64882	1.68949	2.44874	1.86638	2.55297	2.40331	1.40543	2.08458	2.19137	3.26751	2.37271	3.48389	3.46898	2.80358	3.25161	2.51431	2.68125	3.13204	2.88203	3.62487	4.80674	3.2838	3.66077	3.81542	2.59156	2.91138	3.65742	2.74104	3.4609	4.2385	3.69366	3.14926	3.35793	2.41624	2.88773	0.447031	3.97417	1.55327
P10643	C7	0.72204	0.891064	-0.194857	0.873659		-2.93567	-1.67759	-0.94297	-3.18017	-2.98301	1.93776	-0.210335	1.20246	-0.172989	1.91485	1.25606	-3.02947	-4.82744	-0.952999	-5.3036	1.30751	1.27757	2.56388	0.708614	-3.9565	-2.2772	-1.08659	0.0668468	-1.77178	-1.26036	0.334553	-0.47472	-1.19835	-1.50206	-0.00696564	-2.29761	-2.0729	-0.517344	0.235954	-1.41237	1.11208	0.591812	-3.09352	-1.50575	-1.1662	-1.10778	-3.1272	-0.179518	-4.76273	-1.89511	-2.23345	-0.304451	1.20594	-3.0681
P07357	C8A	0.0133174	0.12841	-1.87104	0.273376		3.0758	2.51008	3.58634	2.30565	1.36984	3.53201	2.62018	3.72728	2.97636	3.03247	3.06491	-2.54182	2.82105	3.68086	-4.55353	1.63284	1.85777	2.7277	2.06042	1.42257	2.50311	3.37721	2.78281	-1.05416	2.58106	3.63081	2.50578	3.20683	2.27861	1.78743	-0.580286	-1.53763	2.94447	3.21951	-1.04939	2.50447	2.61488	-3.89457	0.221037	-0.696468	-3.97617	-3.98846	-4.38455	-1.03029	-1.32586	1.94891	-3.35722	2.0651	-5.3005
P02748	C9	0.0276473	0.178841	0.998951	1.99855		-1.56336	-1.39788	-1.28803	-0.728794	-2.30802	-2.54186	-2.92436	-3.23591	-3.08831	-2.57893	-1.77007	0.311186	-1.24359	-1.62776	-1.7804	-0.796324	-2.8108	-3.96993	-2.92886	0.330336	-0.736338	-1.67676	-1.47081	1.86551	1.51904	-2.88221	0.403097	-3.22787	-4.40877	-1.97761	-2.81645	-0.784204	-1.76044	0.731342	-0.574392	-1.27165	-1.93425	0.0112476	-0.057394	-1.64955	0.849333	-2.62769	-0.559986	-3.02492	1.33743	-1.75356	1.5082	2.05074	0.582571
Q9BUH6	C9orf142;PAXX	1.19375e-06	0.000666667	-2.47732	0.179578		-0.309593	0.437607	-0.938974	0.456398	1.73743	-1.38376	-1.31905	-1.11243	-1.65144	-0.335451	-0.991404	0.227949	0.963728	-0.564493	1.37043	1.55689	1.57824	0.961773	0.115913	1.59696	1.79159	-3.5487	-5.39937	-4.19909	-3.77482	-4.2908	-3.01507	-4.75808	-0.557331	-1.24588	-2.02312	-0.982021	-3.38138	-3.54578	0.219187	-4.7016	-2.55054	-3.62447	-3.62578	-1.38415	-2.34432	-0.397264	-0.456284	-0.521313	-1.05444	-3.26616	-0.0814705	0.285816	0.443808
A8MQ03	C9orf169;CYSRT1	0.0021986	0.0440755	1.67785	3.19951	+	0.0153694	0.571562	-2.26161	-1.22285	1.18413	-0.107008	-1.65828	-3.69563	-1.02109	1.25817	0.714161	1.13415	0.603523	-2.23877	0.902792	0.539083	-0.963011	8.23821	0.306799	0.40366	-0.114672	3.24899	2.87088	0.717251	2.489	2.70003	1.75115	2.36591	1.90074	2.59167	-2.54823	0.976789	4.23158	2.72929	1.19766	2.92627	2.509	1.52307	0.945438	1.64092	2.07936	-0.0709858	1.58767	1.34199	3.23378	2.98522	0.893694	1.4278	0.185419
Q5T6V5	C9orf64	0.048329	0.250511	-1.16226	0.446813		3.56698	4.54718	5.84099	4.14278	3.94839	6.23839	8.34692	7.66965	9.3102	4.87014	7.91993	1.68422	4.24689	7.03909	2.03375	4.13025	4.00651	6.16549	7.11827	3.21868	4.07534	7.89868	6.51034	2.60662	4.5379	6.57389	4.06577	6.45625	4.68931	5.07662	4.35989	1.73659	7.28656	4.06676	2.34957	4.63272	7.80969	4.41371	2.62827	2.87216	1.75682	2.43439	3.9158	2.74577	2.55173	4.28021	1.76828	2.68876	1.57045
P00915	CA1	0.129414	0.405236	0.849968	1.80246		-4.07059	-5.55411	-1.02872	0.0284348	-0.572384	-0.812082	-3.44468	-2.68622	-1.60758	0.314571	-1.41245	0.653545	1.74379	-3.57711	1.24794	-1.12663	2.05614	1.18644	-1.80997	0.315905	1.81914	-0.409134	-0.411291	1.62816	-3.81816	-1.3833	-1.50258	-1.60816	-1.99232	-0.0411396	2.35637	0.696636	-3.2084	0.895897	-1.28689	0.649538	-1.6629	1.98459	1.82033	-1.39958	0.672981	2.08918	0.152285	-1.25612	0.117334	0.723957	3.78802	1.09002	0.664963
P00918	CA2	0.448531	0.718155	0.342136	1.26763		-1.61563	-1.82922	-4.57547	-2.51763	-1.53827	-3.87081	-1.99087	-1.27624	-3.25593	-3.82559	-1.5549	-1.32064	-1.92023	-2.76363	-1.68663	-1.17045	-1.10338	-2.77551	-1.77618	-0.156376	-2.76551	-3.70991	-4.08551	-0.442181	-4.32887	-1.43834	-4.06464	-2.19073	-3.41689	-0.746881	-0.517237	-0.15045	-3.12218	-4.23595	-3.16504	-5.28997	-1.89563	-0.954926	-0.886251	-2.00477	-1.64845	-1.25007	0.305328	-1.34207	-0.548071	-3.24416	1.73509	0.782799	1.05031
O75952-3	CABYR	0.0266553	0.175676	-3.33658	0.0989898		9.38141	0.0932598	9.04457	7.76639	-5.09019	8.44462	7.72196	8.0909	8.04892	8.36345	8.51899	0.339497	8.80752	0.232351	-3.161	-1.38873	-3.47424	-2.26403	7.58203	7.64921	7.81422	7.68485	-1.16398	-2.44963	8.59972	8.60301	7.6509	8.60609	-1.22021	-2.02175	-3.67243	-3.4986	-0.942423	-1.1453	-3.70792	-1.59396	7.91797	-2.67978	-5.37562	-4.49757	4.60117	-0.122562	-2.32036	-3.04547	-3.10676	-0.636209	7.46973	7.6483	4.35615
Q05682-4	CALD1	0.314982	0.608528	-0.269801	0.829434		1.39252	0.354609	-0.883688	2.07112	0.79933	-0.252785	1.62764	0.347694	0.822384	-1.37795	0.903934	1.89579	0.636431	-0.926134	-0.0910473	-0.184235	-0.0383663	0.717556	0.703508	-0.288305	-1.62908	1.77672	0.920727	0.441469	-1.08296	0.172581	-1.25568	0.0401173	0.664642	0.917	-0.937487	0.805048	0.368027	-0.849329	0.840656	-0.697548	0.297003	-1.35653	0.488773	0.109961	-1.16073	0.581203	0.200102	1.16691	0.94467	-0.624931	-0.626734	-0.667204	-0.229685
Q13557	CAMK2D	0.661007	0.866833	0.101525	1.07291		2.13165	1.75539	1.31542	-0.13438	0.366394	-0.337158	1.3491	1.40275	1.78721	1.15946	2.07368	3.33338	2.10259	1.21343	3.08178	0.853411	1.54134	1.43146	1.88594	1.37295	1.28507	2.15786	2.04795	1.57125	0.314516	1.10448	2.05171	1.50902	1.75212	1.20897	1.08228	0.234598	0.852779	1.51601	1.46211	2.09579	2.55783	2.48745	1.04156	2.09149	1.17602	2.37791	1.42942	2.56848	2.70951	1.76169	1.70567	-0.270838	1.53955
Q13555-7	CAMK2G	0.431406	0.705075	-0.485898	0.714052		-2.87831	0.926943	0.204962	0.279783	-3.57703	-2.12021	1.0055	1.83856	2.24616	1.4586	-0.152582	-0.128761	-4.00407	2.56322	-1.626	1.22452	-4.52924	-1.03179	1.49876	-3.62719	1.50229	-0.247101	1.43501	-1.4233	1.28456	1.52121	1.25712	2.31211	2.05058	-0.214855	-0.93581	-1.74051	0.833614	-2.75493	-1.78126	0.221478	1.13188	-1.021	-1.30454	-1.48063	-3.72649	-2.8171	0.264866	-1.9712	-1.96789	-2.90554	-2.89179	-6.51436	-2.12046
P27824-2	CANX	0.149421	0.436909	0.328456	1.25567		2.83272	3.30135	2.59327	2.09795	4.06271	2.32571	1.3709	1.88496	3.29564	2.31419	2.38173	2.88525	3.9435	2.34127	3.12133	2.83552	3.51023	3.00563	2.98493	3.92895	3.14722	2.16552	4.74409	2.10433	3.58567	4.51074	3.598	5.16692	4.71389	3.04988	3.48837	2.34779	2.51476	2.64888	3.03526	2.56191	2.07492	3.0404	3.01115	3.30572	3.26992	3.79809	2.62113	3.41563	3.60453	3.32614	2.79631	2.09557	2.82119
Q01518-1	CAP1	0.599279	0.81528	-0.141781	0.9064		2.95644	1.74962	3.13032	1.67957	1.26576	2.20306	2.39402	2.71907	2.34796	2.23737	2.54344	0.993874	1.55463	2.62811	0.276882	1.68917	1.26125	3.43273	1.35528	1.4714	0.734396	2.79856	1.38946	0.466497	2.89043	2.14116	3.10045	2.06527	1.48932	2.00933	-0.947836	1.84821	3.55917	2.75124	1.32661	2.04994	1.72526	0.393398	1.01005	1.95162	2.49361	1.05564	1.19542	0.996256	3.64995	2.39525	1.77394	1.41949	1.19829
P40123	CAP2	0.119805	0.387507	-0.553153	0.681529		-0.960032	-2.41449	-3.25262	-3.96571	-0.845963	-2.31794	-2.1992	-3.08328	-0.99374	-4.52017	-2.92514	-1.93368	-2.31318	-4.91611	-2.21277	-4.28755	-2.47791	-3.68238	-3.00431	-2.27585	-2.8578	-3.47749	-2.52915	-1.38735	-3.86497	-5.44554	-4.23693	-4.07937	-5.23258	-2.46624	-2.38042	-0.893343	-4.796	-4.31976	-1.33612	-3.73766	-4.00758	-2.22362	-2.37934	-3.2549	-4.33216	-3.05552	-4.61624	-1.56826	-4.78646	-3.32872	-1.34563	-3.1617	-3.83165
P40121-2	CAPG	0.795278	0.92779	0.0939728	1.06731		-3.99643	-0.777773	-2.62694	-1.44492	-4.72562	-5.05544	-1.57853	-2.6464	-2.1802	-1.78489	-2.48305	-2.46844	-1.98833	-1.40805	-3.10071	-0.814167	-0.813639	-1.48913	-3.3767	-1.8119	0.0410728	-4.27503	-1.77572	-1.46027	-2.36383	-1.10641	-3.65506	-1.43168	-2.14466	-2.78485	-3.27681	-2.34554	-2.96773	-2.36702	-3.00928	-4.68718	-3.35226	-2.3987	-2.12374	-2.51815	0.166586	-1.07603	-1.18761	-1.81262	-2.00416	-2.46708	-0.776299	0.639826	-0.847708
P07384	CAPN1	0.0973213	0.347455	0.74594	1.67707		-1.1771	-4.66871	-0.333305	-4.2827	-3.68561	-1.64319	-3.49673	-3.62851	-2.10285	-4.21675	-2.45477	-2.85856	-0.697083	-2.64864	-0.379168	-0.0783958	-1.95241	-3.93871	-2.40642	-3.77729	-1.65906	0.488325	0.0774574	-4.91986	-0.336006	-2.47117	-3.01128	-2.5809	-4.69186	-2.91957	-4.7913	-1.05116	-0.940651	-1.43656	-1.44394	-1.42582	-2.18573	-1.22551	-2.03278	-3.61746	1.24686	-1.00424	-3.02719	-0.821095	-1.96364	1.13441	-1.37303	-0.928617	-1.3093
O15484	CAPN5	0.370949	0.649594	0.311728	1.24119		-3.01757	-5.80943	-3.55242	-4.10568	-1.32753	-1.48163	-2.4896	-2.39503	-1.01584	-4.52997	-3.19298	-2.36798	-4.54883	-3.56752	-1.59066	-4.35689	-4.15921	-2.74274	-4.92654	-3.72367	-2.88	-4.0163	-4.69122	-0.625025	-3.10888	-3.24103	-3.8955	-2.95201	-2.78551	-4.0066	-1.28128	-0.421013	-1.5118	-3.43872	-1.6975	-3.88571	-4.04083	-1.92193	-2.62213	-2.69952	-4.18215	-2.50983	-3.86162	-2.26914	-2.34785	-2.79457	-3.97972	-4.21273	-2.64715
Q9Y6W3	CAPN7	0.00246034	0.0477818	0.680106	1.60226	+	-0.375029	0.351349	-1.06366	0.12084	-0.817158	0.853899	0.921974	-1.62818	0.0713444	1.15754	0.267382	0.289804	0.614555	0.500689	1.40003	-0.171171	-1.0659	-0.441179	0.803268	0.0596123	-0.873913	0.270197	1.3642	1.95502	-0.107796	1.20697	0.684275	1.48247	1.1573	1.09767	0.233063	1.10352	0.380751	1.50231	-0.36898	-0.121368	1.352	2.00023	1.11305	0.821552	0.415979	0.0435696	0.776243	-0.508867	0.417337	0.415947	-0.142607	0.676558	1.12383
Q9Y2V2	CARHSP1	0.351382	0.638358	-0.384573	0.766006		1.6432	2.52287	2.98183	3.08013	1.07384	4.91722	3.51926	4.29319	3.69432	4.22676	3.4972	0.687195	1.88444	3.64259	-0.20146	2.72522	3.76327	2.88899	4.33327	0.921131	1.91315	3.17532	3.48998	2.04469	3.40705	4.10612	3.75444	3.94954	3.88265	4.06662	2.06363	1.28243	3.73018	5.03901	-0.0882301	3.87205	3.44481	-0.0155201	1.31211	1.57671	-0.00831795	1.13369	2.17641	0.6943	1.69931	1.15866	1.41147	2.68662	1.52971
P20810-10	CAST	0.228084	0.529034	0.446958	1.36316		2.04144	0.959234	4.03936	2.8841	-0.740505	0.798143	2.62298	2.19333	1.93774	-0.260653	0.578857	2.81441	3.68476	2.68549	0.26527	3.68221	0.912067	0.985847	-0.388941	2.6019	2.61685	2.56854	2.25798	0.46962	2.87601	3.6269	1.95086	1.99253	2.53956	2.93335	0.664894	2.72216	4.41917	3.27838	3.32963	2.92363	2.60542	0.99148	2.05264	1.11224	4.19855	2.16693	1.31171	2.68995	0.665138	0.714533	1.0319	3.368	0.271643
P16152	CBR1;SETD4	0.00389054	0.0624478	0.988912	1.98469		-1.73166	-2.34922	-2.32998	-2.0979	-0.379032	-2.19597	-1.26898	-0.732225	-1.90612	-2.71979	-2.47852	-0.78301	0.00703812	-2.81122	-2.58046	-2.16331	-1.59608	0.120653	-2.1553	0.161222	-3.36691	-0.657726	-0.46443	0.994307	-0.00720787	-0.290636	-0.479404	-0.214443	-0.370703	-2.83008	0.578876	-0.921326	-0.594236	0.438181	0.564232	-0.375906	-4.37519	-0.389475	-0.692547	-1.58977	-2.06817	0.166451	-3.32509	-0.531393	-0.749197	-0.639694	0.301283	-0.383415	-0.54611
Q13185	CBX3;C15orf57;CCDC32	0.217384	0.514928	0.443353	1.35976		-1.46275	-5.48131	-4.64717	-2.07748	-3.94056	-1.84126	-2.57338	-5.20888	-3.84794	-5.8324	-3.95269	-2.50722	-3.91978	-2.18224	-4.42944	-3.85488	-3.37271	-2.10655	-4.27922	-4.25291	-3.88191	-4.46267	-2.24145	-1.86648	-4.35365	-3.59394	-2.6743	-2.29879	-2.53876	-3.68703	-4.21527	-3.05391	-5.55048	-4.10865	-4.48029	-2.86659	-2.84693	-3.25986	-2.27307	-2.55507	-1.91541	-2.98545	-4.28433	-3.68418	-1.41333	-0.734194	-5.76801	-1.45758	-3.28671
Q6P1N0	CC2D1A	0.0863017	0.328264	0.472314	1.38733		0.25038	-0.228487	2.7055	0.580286	1.38133	2.05217	1.16698	0.412418	2.46223	0.664974	1.90703	2.00918	2.19015	-0.494028	2.43814	0.714609	-0.165602	1.75887	2.97237	0.45866	1.16737	1.7094	3.72534	1.85423	1.7406	2.01249	2.43193	1.73139	1.80028	2.06527	1.88593	2.2256	3.59185	3.2495	0.586912	0.74415	1.07849	1.19524	1.01407	1.14142	2.11167	1.63677	1.66685	1.91338	1.88806	1.02682	0.456102	0.105955	1.84112
Q96JG6	CCDC132;VPS50	0.711599	0.882116	-0.183012	0.880862		-1.0524	-5.73682	-2.01406	-4.32023	-3.93491	-0.631134	-0.753712	-0.248222	-1.18402	-1.18305	-1.63676	-1.68109	-3.093	-1.08171	0.419125	-2.63364	-3.88358	-0.297594	-2.6547	-1.97462	-4.05375	-6.36116	-2.82499	-0.289175	-2.82835	-1.13964	-1.186	-1.16455	-0.926655	-5.11271	-5.24259	-1.29091	-1.00668	-4.27491	-0.045496	-3.60703	-4.56115	-1.03998	-2.46048	-1.73879	-2.03116	-0.38081	-1.27298	-0.385996	-0.52742	-5.32896	-1.62124	-2.6184	-2.0293
Q8NEL0	CCDC54	0.802979	0.924391	-0.117366	0.921869		-3.5201	-3.97388	-4.53225	-5.29786	-3.60868	-0.181576	-4.42782	-3.42505	-1.86622	-3.6384	-2.8948	-2.29831	-2.43465	-3.06412	0.346977	-1.39923	-3.59201	-2.58494	-2.55805	0.270605	-0.196877	-4.42516	-5.42257	-1.7961	-4.98196	-4.74895	-4.6196	-3.90937	-3.49902	-4.50203	-0.682899	-1.91713	-3.56568	-2.4644	-1.65028	-3.23027	-4.33537	-2.34797	-0.523977	-1.53229	-3.30523	-0.0730228	-2.19733	-0.732861	-1.24305	-0.796013	-0.940613	-1.97489	-5.03783
Q16204	CCDC6	0.584174	0.80558	-0.204541	0.867815		0.103617	3.49794	1.62811	1.59761	-0.830408	0.0643101	2.40944	2.59311	2.69179	2.20563	0.051899	1.97565	0.963469	1.57335	0.43483	1.8759	0.361217	0.236111	0.317268	1.4153	2.2367	1.56848	2.57382	0.888334	1.75883	2.23393	1.97894	3.82277	2.7282	0.970154	1.01407	1.1256	2.10141	-3.9755	2.09804	-1.38041	0.816509	0.382011	0.462711	1.11062	1.55899	0.444794	0.269022	0.614277	1.38331	1.38498	1.4548	0.345434	1.07585
Q9BSQ5-1	CCM2	0.0134414	0.126233	0.907869	1.87627		0.88953	-1.06908	-4.26449	-0.118418	0.0885582	-1.48848	-0.495754	-0.970436	-0.610823	-0.7383	0.0450535	0.574093	-0.0593796	-2.86214	0.319689	-0.29282	-0.975735	-4.6953	0.294943	0.219185	-0.715769	-1.43116	-1.71113	0.577188	-2.42986	0.946962	-0.457312	-0.0472965	-0.821421	0.540377	1.33241	0.84609	0.161255	-0.12903	0.42654	-1.08375	0.550167	1.06842	0.0927162	1.2427	1.16056	0.347595	1.00179	-0.43733	1.02035	0.292128	0.345692	-1.56468	1.01253
Q8ND76	CCNY	0.711799	0.881385	0.0781668	1.05568		2.81064	0.996668	4.6467	4.31473	3.08145	2.76629	3.34189	2.82879	3.30485	3.97104	3.85371	2.87636	4.06042	3.5732	3.38023	2.80581	2.73241	2.66499	3.68517	2.88338	2.33929	3.82417	3.32548	2.92997	4.55974	2.60224	3.81494	2.94627	4.0165	3.97217	3.37474	2.74213	4.856	3.44874	2.74594	3.67531	2.91292	2.6867	2.61324	3.37521	3.72645	2.63057	3.31087	2.53252	3.45881	2.50533	4.03643	1.9561	2.83319
P08571	CD14	0.853121	0.943337	-0.0633221	0.957058		1.88181	2.61004	2.22679	3.43726	3.08171	1.86934	4.14543	2.6618	4.31773	3.5913	2.36235	0.682446	2.66399	3.3	1.84214	2.3385	2.8932	3.41452	3.5807	4.84512	3.30945	2.38392	3.96822	2.63445	3.54756	3.37483	4.61018	4.18399	3.77603	3.23599	2.95542	1.47335	3.11188	1.76684	1.2737	1.56022	2.32302	2.77274	3.29069	1.47395	1.50694	1.70858	2.6648	2.55719	0.836929	2.3917	6.58971	2.18134	5.48034
Q9Y5K6	CD2AP	0.262954	0.568112	-0.262678	0.833539		4.94004	6.09819	4.06886	6.15568	5.29896	4.1318	3.97345	3.83773	3.68121	4.83435	5.13865	4.68498	4.30509	4.27214	5.24043	6.61833	5.46568	4.85299	4.63416	5.50348	5.258	4.17167	4.0962	5.15565	3.91797	3.47505	3.83491	4.01039	3.89313	5.58509	5.30243	5.13156	3.98643	3.5557	4.56492	4.2662	4.1785	4.70811	5.13346	6.14426	4.68767	5.17408	5.66321	5.01282	5.33475	6.62359	3.67532	3.9729	4.71462
P08962	CD63	0.0299704	0.186623	-1.01383	0.495228		7.39634	6.166	6.96148	5.79172	5.23751	8.10737	5.74821	7.39382	7.26345	6.77034	6.4014	3.15755	6.23084	7.899	0.913406	5.61476	5.89415	7.56769	6.03671	5.26635	6.62048	7.06301	6.62499	3.85379	6.10196	6.39812	5.82836	6.34846	6.13721	5.65205	4.72984	4.24394	6.69392	6.7178	4.31691	5.83278	6.47524	1.02664	5.54454	5.23013	2.68013	4.25116	4.61775	4.83757	3.80427	6.05845	3.41475	6.28394	2.09635
Q5VT25-1	CDC42BPA	0.55225	0.797144	0.240505	1.18141		-3.62073	0.975935	-4.8593	-3.64375	-3.52198	-2.30684	-4.46053	-4.55743	-5.69483	-4.22633	-1.61372	-1.11999	-2.5068	-2.78908	-0.739599	-3.70976	-3.03578	-2.42187	-3.67436	-3.94861	-3.2612	-0.801386	-1.7246	-3.85284	-3.60209	-3.4962	-1.66985	-4.89569	-1.7434	-2.54306	-2.69069	-3.07265	-4.66303	-2.79509	-1.47684	-3.7056	-2.2354	-2.72808	-3.36803	-0.196524	-3.89763	-3.27197	-2.4601	-2.77077	-3.35183	-5.20178	-2.18939	-4.59826	-0.578501
Q9Y5S2	CDC42BPB	0.0715679	0.2937	0.388294	1.30884		-0.04562	-0.125706	-0.677702	-0.64436	-0.791983	-1.43765	-0.114725	-1.03462	-0.495785	-0.423479	0.96854	0.656275	-1.26544	-0.81068	0.889606	-0.486341	-0.523375	-1.1662	0.290342	0.533585	-0.472418	-0.086935	0.596107	-0.253418	-1.14103	-0.0470219	0.458843	0.050499	-0.258528	0.727966	0.616514	0.0514259	0.0940475	-1.97173	0.748178	-0.178465	0.153248	0.0935936	0.41147	0.653952	-0.639687	-0.788382	0.407747	0.301247	0.88924	-0.264572	1.5533	-1.57213	0.69643
P55287-1	CDH11	0.313208	0.606238	-0.407682	0.753834		-1.87537	-2.44131	-1.60176	-2.35754	0.128279	-2.04133	-0.874464	-2.11737	-1.47895	-0.898865	-3.19072	-1.86456	-0.379105	-1.5858	-2.26449	-0.114273	0.122766	0.179199	-1.90869	0.458323	-0.522768	-1.19516	-1.58311	-1.00411	-3.31771	-3.33594	-0.97649	-1.30948	-0.928831	-1.0349	-3.17985	-0.870962	-2.05106	-2.8321	-2.05972	-2.12227	-1.79649	-2.21282	-3.79975	-4.62406	-1.7261	-1.00798	-1.56956	-0.929699	-2.62222	-1.60055	3.7818	-2.49136	1.48032
Q9HBB8-1	CDHR5	0.337173	0.626199	0.451091	1.36707		-2.17228	-1.95968	-3.30486	-4.53317	-1.71371	1.13922	-0.336945	-4.41009	0.538013	-2.97406	-0.397602	-0.341637	-2.56966	-2.66844	0.451838	-2.88544	-1.43018	-2.30555	-1.05064	-0.245003	-1.05489	-4.25331	-3.83123	-0.729124	-1.37235	-4.85315	1.99729	-2.20837	-3.3583	-2.22734	-1.08606	0.847994	-1.23486	-2.39214	-0.972857	-2.96809	-1.30926	-0.380404	1.29463	-0.709703	-0.276711	0.142406	-1.05368	-0.200592	-0.27198	-0.826981	0.227749	-1.56278	0.566759
Q07002	CDK18	0.601446	0.81608	-0.229491	0.852935		-3.72181	-2.66728	-2.63848	-5.08301	-2.46866	-4.00639	-0.553671	0.564074	0.280151	-5.57637	-3.64735	-2.19258	-1.82211	-4.13072	-0.600466	-2.49046	-0.879395	-4.66545	-1.75173	-1.61756	-1.74183	-4.17883	-4.97092	-3.42365	-2.34295	-1.23955	-1.1072	-1.22844	-4.57829	-1.50782	-3.94746	-3.95231	-0.651655	-0.522539	-0.996548	-2.92828	-2.40218	-4.70081	-3.52154	-3.26469	-3.71986	-3.31938	-2.11622	-4.19876	-1.4436	-2.42368	-1.12942	-3.35912	-1.7982
Q00532-2	CDKL1	0.421917	0.696389	-0.39513	0.760421		-4.75358	-4.63794	-3.97169	-4.22126	-3.67084	0.615749	-1.01657	-3.91622	-1.84734	-3.09362	-3.06605	-3.81366	1.05692	-0.757881	-6.07387	-4.29537	-3.27403	1.02713	-0.861528	-4.35532	-4.26612	-0.717096	-0.832273	-4.45199	-3.9303	-2.25532	-2.64694	-2.35825	-1.1993	-1.8769	-4.60247	-3.22589	-4.70466	-4.32226	-4.09732	-3.91354	-2.5706	-3.63328	-3.24762	-4.55853	-4.92686	-2.34727	-5.45182	-3.26273	-0.562445	-3.96847	-4.08628	-3.99451	-2.24286
O60308	CEP104	0.880876	0.952671	-0.0502247	0.965786		-2.3266	-2.4375	-5.62878	-2.77634	-1.97977	-2.18974	-3.85113	-2.70837	-1.21175	-3.40239	-2.45131	-1.24229	-1.44851	-3.1574	-0.438913	-1.37063	-1.75723	-2.8007	-1.89326	-3.52762	-1.88902	-4.41636	-2.14358	-1.546	-4.06201	-2.01343	-3.58341	-3.97552	-3.38429	-1.91334	-1.06311	-1.497	-3.75379	-2.03611	-2.5082	-4.05055	-1.88198	-1.33802	-0.685577	-1.30619	-0.858175	-2.32365	-1.17814	-2.15466	-1.43946	-2.23868	-3.16304	-4.46907	-3.742
Q96ST8	CEP89	0.328941	0.617431	0.222728	1.16694		-5.119	-4.39399	-5.08173	-3.26544	-3.69261	-4.09575	-3.08054	-3.70782	-3.59577	-4.56297	-4.08939	-3.06094	-4.99752	-4.95886	-3.44065	-3.02455	-4.28568	-4.61652	-3.64845	-5.46695	-4.5449	-5.32765	-4.59701	-3.92904	-3.63174	-2.94456	-3.92133	-5.19029	-4.60853	-2.31868	-4.51034	-4.13568	-4.05472	-3.30958	-3.92811	-4.42482	-3.4902	-3.87974	-3.2185	-2.3238	-2.50609	-5.21555	-3.79172	-4.39139	-3.13044	-3.82947	-4.16664	-4.49052	-4.13751
P41208	CETN2	0.667324	0.867946	-0.210198	0.864418		-2.08815	-3.71639	-2.46263	-1.40582	-3.70287	-2.3231	-3.6753	-3.42962	-2.90674	-4.15791	-2.26827	-2.31563	-3.01274	-2.85439	-3.38171	-3.57701	-2.66985	-3.30911	-4.46629	-3.56052	-4.12845	-5.80203	-4.11417	-4.02713	-3.59139	-3.21393	-3.87094	-4.60119	-5.46272	-4.04851	-3.94785	-2.92237	-4.01617	6.31132	-2.83676	-5.11996	-3.88968	-2.78931	-2.45432	-3.63764	-2.21036	-3.17534	-3.05061	-3.25249	-2.22021	-2.16094	-4.5654	-3.62675	-4.80539
P08603-1	CFH	0.971276	0.989809	-0.0109336	0.99245		0.578299	-0.0376492	1.49213	-0.0411663	1.89239	0.562323	-1.40956	0.914286	-0.649162	0.267641	0.103952	0.236725	0.455231	-0.177128	0.951117	1.20489	1.25679	1.17938	-0.0340633	1.58147	1.75297	0.135021	-1.54753	1.00929	-1.05509	0.157732	-0.524382	-0.807055	-0.615623	-0.715376	2.32967	0.489044	0.578348	1.37414	3.37704	-0.078661	-0.332249	1.23801	0.637402	0.508945	1.98178	1.97717	0.966103	1.29223	1.07967	0.523886	0.072897	2.44364	-0.694374
P05156	CFI	0.336467	0.626884	0.404523	1.32365		-0.872015	0.39068	0.535667	1.6416	-3.77462	-0.279081	-0.482275	-0.420799	-0.686577	-0.13139	-0.354319	-0.283934	0.956274	-2.1669	-1.40773	1.23176	-1.58498	-4.85601	0.248493	1.75241	-0.866264	-0.64506	-0.444292	0.0622101	-0.36853	-0.18824	-2.03252	-1.47345	-0.883713	-0.0624733	-0.126444	-1.01423	-0.373772	-0.895359	-2.18102	-0.682436	0.157433	0.395962	1.30152	0.798321	0.216635	0.250805	-0.827061	-2.05086	-0.145226	-0.486605	1.79059	4.01241	2.00869
P23528	CFL1	0.381393	0.658167	0.339221	1.26507		4.8376	5.62611	4.38798	5.96486	6.67944	4.85668	3.23229	3.875	2.57538	5.62353	3.75664	7.14931	6.09218	4.45465	6.32816	6.50799	6.87259	4.83574	5.17735	5.88778	5.06774	5.43076	4.45489	7.75006	4.55021	3.14512	3.12173	3.61852	4.45628	5.63915	7.06306	6.79123	4.2587	3.06741	4.91964	6.55445	4.35781	6.03251	7.05721	6.62144	6.5798	7.36862	6.9004	6.51761	7.04466	5.12971	4.93855	6.59189	5.92212
Q0VF96	CGNL1	0.008281	0.0977634	-1.22588	0.427537		-1.71339	-1.19297	-2.22742	-1.46188	-2.50159	-3.1979	-1.83809	-0.818501	-1.07517	-2.11855	-2.26845	-3.14595	-1.97053	-1.40808	-0.217484	0.125959	-0.885504	0.773371	-0.573172	-2.71059	-1.38253	0.341866	-3.68856	-1.99628	-4.98887	-2.33447	-3.76484	-3.71605	-4.88923	-5.41257	0.00563431	-1.02085	-0.567596	-3.72767	-1.12614	-3.4189	-4.30862	-3.79739	-2.42051	-3.61018	0.291914	-0.282269	-2.91998	-0.429409	-3.82712	-5.32465	-5.42526	-2.50618	-1.87168
P10645	CHGA	0.301785	0.599546	-0.494617	0.70975		-1.98266	-2.78574	2.96502	1.88005	-0.780342	-0.432268	-0.210968	1.66098	1.21057	0.278637	-1.46905	1.06733	0.0457172	-2.64993	-1.93689	-2.09384	0.11989	-3.34846	-0.0356236	-1.0789	-0.871006	-2.43239	-1.02297	-2.72369	3.71941	-0.232424	1.97885	-0.96241	-1.82572	0.158407	-0.874931	-0.881208	0.585966	-1.81831	-1.62405	-0.446033	-2.85618	-1.78242	-0.842201	-3.51849	-1.36582	-1.54262	-0.791475	-0.449368	-4.56892	0.123053	-1.2882	0.726171	-1.22123
P05060	CHGB	0.124076	0.397341	0.374599	1.29648		4.28233	5.21897	4.56839	4.30877	4.97603	4.99452	6.96096	5.0815	5.52759	5.79548	6.25496	5.68875	4.67373	5.78742	5.22353	4.13672	5.28029	4.76628	6.25518	4.20924	4.94598	4.65545	6.55205	6.19798	5.47902	6.58571	5.74042	5.03407	5.9003	6.45902	5.8013	4.51083	6.22265	6.64518	4.14198	4.93094	6.76594	4.45873	5.16175	6.09214	5.38243	5.36231	7.09553	4.92183	6.52892	4.03403	4.94048	4.24607	5.89054
Q9Y259-1	CHKB	0.180246	0.474764	0.335937	1.2622		-3.16542	-3.43594	-4.06503	-2.99778	-4.53178	-3.95809	-4.54506	-2.68074	-4.08679	-5.00879	-3.38385	-3.16279	-3.77951	-3.19533	-4.67505	-3.31902	-2.8779	-3.33737	-2.63573	-4.53215	-3.76087	-3.78424	-4.0141	-4.54627	-3.56422	-4.82391	-2.17485	-2.2806	-3.05659	-3.7321	-4.02079	-4.00608	-5.18123	-2.73647	-3.29271	-3.43046	-2.83376	-4.28354	-2.89632	-2.29719	-2.59848	-4.9608	-3.75618	-2.60021	-3.56753	-1.80567	-1.40884	-3.08321	-2.7041
O00533-2	CHL1	0.696459	0.880643	0.167612	1.1232		-3.8905	-3.29413	-3.06087	-4.98521	-0.106754	-1.64993	-3.61519	-3.40484	-4.06971	-3.48273	-5.68178	-3.47424	-1.47923	-4.52769	-2.60017	-0.845905	-1.43897	-2.34091	-4.8671	-1.98232	-2.00031	-4.02215	-5.27937	-2.31031	-4.22532	-5.40172	-5.02566	-2.25479	-2.90261	-4.23953	-1.39596	-2.25123	-3.74531	-0.762674	-1.06324	-3.8288	-5.42689	-2.09507	-2.47827	-3.10999	-2.96789	-1.86311	-2.80676	-0.971403	-3.69127	-2.36256	-0.970251	-1.51028	-0.0757866
Q9HD42-1	CHMP1A	0.918848	0.96781	0.0485451	1.03422		-0.869289	-1.94349	-4.14356	-3.38214	0.338633	-0.47871	0.173382	-0.446022	1.15065	-4.95435	-1.63521	0.03088	-1.84702	-2.68076	-0.404118	-1.95243	-2.14382	-2.02659	-1.91754	-1.93703	-2.32972	-4.14857	-0.25169	0.506969	-3.5954	-3.51051	-1.15214	0.933865	-0.142754	-1.71458	0.370173	0.85203	-0.563282	-5.80036	-0.0839291	-4.21231	-2.70198	-0.691515	-0.168421	-1.71394	-1.24564	-0.745417	-1.32484	-0.733706	-1.43114	-1.65175	-2.82491	-4.26599	-1.16002
Q7LBR1	CHMP1B	0.509556	0.764109	0.333951	1.26046		-5.32348	-5.04802	-3.79637	-5.49839	-1.52283	-3.0012	-2.68309	-4.01874	-3.76177	-2.59218	-5.23184	-1.99895	-2.82398	-3.30093	-1.69337	-5.21248	-4.14885	-3.60919	-4.46229	-0.863413	-2.69672	-5.12958	-5.24957	-3.13669	-4.99962	-3.38403	-6.76254	-4.58792	-1.06101	-2.75213	-3.22484	-0.423239	-4.7179	-5.58803	-1.65183	-4.77263	-2.96096	0.500834	-1.24101	-3.55426	-2.87205	-2.87087	-0.292511	-4.59265	-5.33369	-5.03431	-1.53379	-1.50157	0.361626
O43633	CHMP2A	0.220745	0.515202	0.476521	1.39138		0.784857	0.15415	-2.09632	-1.90423	-0.444471	-1.09771	1.64911	-1.31705	1.50561	-1.50368	1.97501	1.66841	-0.884365	-0.908403	2.85469	0.757351	2.46319	-1.78755	0.895655	1.94344	1.87164	0.206593	1.83939	0.964123	-0.99283	0.538155	-0.500563	-0.145229	-0.46763	1.69543	-1.63297	-1.1775	0.936634	0.606489	2.31351	0.0724812	1.4015	1.41302	1.641	0.542336	2.26858	1.01457	1.81985	0.797508	1.78442	0.637812	0.961288	0.88343	2.69362
Q9UQN3-1	CHMP2B	0.509721	0.76344	0.163111	1.1197		5.62487	4.24826	3.34776	3.41516	4.6662	4.58123	5.7976	4.43995	4.19546	4.29858	5.26096	6.124	4.91959	4.43089	6.11179	5.35693	5.58106	4.81228	5.72192	4.9316	5.05309	4.33731	5.92296	6.24997	4.03672	4.31684	3.66229	3.85645	4.2034	5.13103	6.02138	6.11043	5.35525	3.87871	5.29771	4.11307	4.10361	5.6339	5.59502	5.19843	5.9153	6.00048	6.18936	5.87928	6.00355	4.90355	4.60117	3.58303	5.6925
Q9Y3E7	CHMP3;RNF103-CHMP3	0.586188	0.80546	-0.183713	0.880434		1.96415	1.60846	0.625072	1.3708	1.4092	1.42889	2.39709	1.02237	0.953096	2.0239	2.23075	2.54842	1.17326	0.951332	3.85994	2.57341	1.69519	1.72195	3.1061	1.06896	1.56275	2.49256	2.51182	1.6537	1.87779	2.27897	0.77183	2.06712	2.22154	2.94418	-1.28332	-0.983078	1.86806	1.54006	2.80014	2.10428	2.27148	1.42544	-0.0762806	2.45984	3.65333	-0.432447	3.22267	-1.66912	2.06017	0.45705	2.26297	1.47574	2.60636
Q9H444	CHMP4B	0.700925	0.879405	0.236395	1.17805		-0.884188	-0.771673	-4.39391	-0.146034	0.259344	-0.993681	-3.04279	-4.07308	-3.55201	-5.00012	-0.798206	1.14756	0.250797	-3.96203	1.55935	1.11111	-0.132074	-0.600994	-0.925198	-0.0784035	0.126579	-2.27928	-2.32342	1.51646	-3.67694	-2.80791	-1.26603	-2.8801	-5.51138	-0.485775	2.44622	1.61663	-3.28246	-4.83685	-0.13763	-2.72568	-2.71692	1.17015	1.07168	0.978653	1.37092	1.34599	1.15767	0.735483	-0.858969	-1.68247	-3.52181	0.370134	0.633158
Q96CF2	CHMP4C	0.0879665	0.332223	-0.556228	0.680078		-1.01398	0.149454	-0.000839233	-1.80522	-2.25425	0.228254	0.62274	1.06866	0.784472	-2.80192	-0.216522	-0.905594	-1.19557	-1.64202	-0.363432	0.0678577	0.339975	1.04241	0.77297	-1.61913	-1.76381	-1.17529	-0.583504	-1.2884	-1.74191	-0.144468	-1.93417	-0.882971	-0.777599	0.49822	-0.971682	-0.229715	0.408714	1.17369	-1.94288	-1.58902	-0.796707	-2.39254	-1.0759	-0.623081	-2.53419	-1.66252	0.481377	-0.880445	-0.229496	-1.10612	-3.86664	-1.81239	-1.90207
Q9NZZ3	CHMP5	0.133771	0.410989	-0.253947	0.838599		3.23609	2.95041	1.51708	2.4936	3.3871	3.25931	2.59723	2.94557	1.78132	2.93339	2.72277	3.46108	2.94281	3.22265	3.06941	3.39998	2.40722	3.35791	2.82578	3.49577	2.63596	2.85942	2.92067	3.2691	1.89351	2.82404	1.24594	2.05416	2.73588	3.23126	3.15912	1.41808	2.42304	2.82728	2.75687	2.73076	2.87748	3.31519	2.81717	2.8101	3.64398	1.94588	3.4321	1.89807	3.12188	2.224	1.78064	2.58117	2.94925
Q6WN34	CHRDL2	0.231848	0.534845	0.530148	1.44408		-3.62759	-1.96893	-4.42806	-2.67599	-4.80839	-3.61523	-3.12049	-0.581299	-3.34099	0.110096	-3.40991	-4.99773	-3.9343	-4.14956	-5.51204	-3.00141	-4.57727	-2.22594	-3.79279	-1.68336	-2.61666	-3.43771	-3.33562	-3.58472	-5.26179	-2.62826	-4.743	-2.63414	-3.25991	-1.26131	-4.2361	-3.62589	-1.19789	-2.07527	-2.09174	1.90885	-2.55703	-4.30765	-1.71662	-2.88224	0.000963211	-4.15483	-1.82037	-2.29259	-1.50253	-4.21166	-1.26515	-2.45854	-5.13358
Q8IUL8	CILP2	0.799667	0.923544	0.161754	1.11865		0.0711346	-0.457489	-0.756123	-2.10129	-1.40598	-4.67826	1.02507	0.971607	-0.0788002	0.114622	-0.961342	-5.89595	-4.12041	-1.50943	-3.4932	-0.56712	-0.656256	1.52402	0.534781	-1.31978	-0.964346	-1.1621	0.0218449	-3.2081	-0.392908	1.75561	1.29461	0.618111	0.245085	-1.56448	-0.39463	-4.40931	1.12004	1.9241	-6.12315	-0.997108	1.83957	-1.48438	-4.37351	2.40044	-4.59017	-4.49458	-0.279293	-4.04674	-2.14403	1.54567	0.0813847	-1.61301	-0.00591469
O95500	CLDN14	0.000469753	0.0192857	2.6741	6.3824	+	-1.71484	-1.52862	-1.72068	-0.262638	-2.33518	-0.803827	-2.04139	-0.990702	-1.86279	-1.31306	-0.958401	0.134417	-2.60672	-4.63483	-0.347982	-1.50773	-1.52331	-2.94376	-1.04556	-2.01287	0.119802	-0.856335	6.17489	-2.45872	4.2264	7.2108	3.51504	6.12534	3.956	5.21244	-0.962515	-0.347763	5.53561	-0.684242	-1.42429	-2.00376	6.53285	-1.30152	0.554962	-1.4083	-0.202539	-0.43609	-0.0378342	-1.53421	-0.00172424	-0.737488	-1.70878	-0.420107	-0.177605
P57739	CLDN2	0.294853	0.594764	0.291364	1.2238		2.55712	2.51902	1.1284	1.04686	3.50567	2.15253	2.98889	1.65163	3.5221	1.43495	2.1013	2.47192	1.99646	1.12274	2.79213	1.73553	2.64838	1.57318	0.663891	2.85836	2.62146	0.383648	3.21691	3.99976	0.279119	1.11789	1.86211	2.27128	2.07106	3.02434	3.54465	4.45472	2.67935	3.15041	4.15122	1.46526	1.3116	3.09547	2.71374	2.10138	3.15217	2.99993	1.95785	3.29129	2.26393	2.46425	1.86361	1.33916	2.05548
Q96B33	CLDN23	0.625586	0.828757	-0.15988	0.895099		-3.14325	-3.51631	-3.19581	-3.66358	-2.78791	-2.08107	-3.278	-5.8685	-1.84309	-4.4841	-1.33846	-3.62701	-3.95767	-3.88647	-3.60422	-2.3357	-3.3367	-4.16875	-1.18611	-4.96994	-4.61046	-4.09369	-3.67509	-5.0748	-4.77037	-1.22315	-3.06433	-2.7511	-2.47053	-2.16068	-2.85145	-3.31632	-5.598	-4.02237	-2.15306	-4.56153	-1.5437	-4.14834	-4.37132	-4.0005	-2.0617	-4.17475	-3.49881	-4.65142	-3.50639	-3.73349	-3.13309	-3.5713	-4.80618
O15551	CLDN3	0.276727	0.578409	-0.478948	0.717501		-1.72494	-3.74781	-4.35359	-2.80148	-2.18883	-2.12594	-0.000335693	-1.60922	-5.8438	-4.62413	-2.90803	-1.58159	-3.95774	-4.33687	-2.58414	-1.78541	-4.15884	-3.92406	-0.826283	-4.46359	-2.77275	-4.60182	-3.92559	-3.01192	-2.60548	-4.67373	-3.19817	-4.87408	-2.94616	-1.94776	-3.64019	-2.32166	-1.77867	-2.95074	-1.84717	-4.0794	-4.35744	-1.47699	-1.3285	-5.2867	-6.39026	-2.24435	-5.72188	-5.68219	-1.11614	-5.07372	-5.28348	-2.43156	-1.70731
O00501	CLDN5	0.239999	0.546523	0.514584	1.42858		-3.43072	-2.44778	-4.10873	-3.14808	0.479698	-0.538216	-1.72861	-1.11034	-1.78802	-1.43013	-2.84454	-0.64822	-0.746517	-3.11692	-1.36784	-3.44527	-2.01764	-4.10684	-0.845972	-2.48893	-2.49936	-4.72755	-2.19901	1.879	-5.32671	-2.02438	-4.27003	-1.62705	-1.831	0.151194	-0.841652	0.195719	-1.10203	-1.3098	-0.855858	-1.75215	-1.43329	0.02808	-1.41935	-3.20622	-2.3975	-0.34359	-1.53815	-1.25607	-3.96996	-1.35467	-1.49178	-0.748913	1.34242
P56748	CLDN8	0.616774	0.82309	-0.219295	0.858985		-1.42335	-2.801	-1.83706	-2.71955	-0.0201588	-1.89867	-0.550655	-1.91462	-0.74613	-3.06031	-3.11112	-0.751013	-3.1951	-3.89556	-2.88784	-2.92153	-2.06753	-5.13235	-1.92835	-3.37195	-3.16414	-2.77389	-5.02201	-0.23938	-4.67076	-3.85387	-3.08521	-2.22685	-1.61403	-4.40012	0.286133	0.538052	-1.15277	-3.50271	-1.311	-3.66064	-3.85793	-2.21541	-1.34129	-2.02611	-4.48333	-0.926533	-1.55259	-1.93906	-1.85208	-5.25864	-1.96091	-5.91751	-1.98378
P05452	CLEC3B	0.00147669	0.0348444	1.31175	2.48242	+	1.55526	1.17953	1.16519	-0.0476818	0.88518	-0.594151	-0.770626	0.546509	0.024868	1.40525	0.929861	0.0635891	1.96322	1.03718	-2.02508	1.65084	-4.38839	-0.47459	0.302027	1.30483	-2.84505	1.15686	1.57688	1.36832	0.517048	1.58821	0.478531	1.24039	1.26279	1.12087	-1.60654	0.71315	1.65694	3.98464	3.10839	1.07574	1.3233	1.56853	1.69038	0.833788	1.35665	1.0962	3.15899	2.82908	1.07867	-0.0209274	1.47375	3.71502	1.20696
O00299	CLIC1	0.125336	0.399251	-0.357012	0.78078		2.49798	2.20554	1.00564	3.15813	3.29301	2.64488	0.700275	1.91217	1.44409	2.8777	1.49442	1.62591	1.4704	1.72467	1.64278	4.03331	3.52332	3.56492	2.19784	2.27971	3.08693	0.739035	1.55849	1.85547	0.709875	1.77127	1.0043	1.81591	2.43491	2.15748	3.62725	2.2386	1.50793	2.00519	1.7271	1.85815	1.44007	2.53003	1.84697	2.07434	1.92226	2.19521	3.42349	1.16478	2.39428	2.86077	1.13845	2.30695	2.20665
Q9Y696	CLIC4	0.588351	0.807539	0.197751	1.14691		-2.86932	-3.11542	-4.0731	-4.15822	-2.84998	-3.1723	-0.752686	-2.2162	-3.46618	-3.31258	-5.16658	-4.97514	-1.40969	-2.21557	-2.65032	-0.839508	-4.11522	-4.16908	-1.30603	-4.48618	-1.66386	-1.97017	-4.46771	-3.59821	-0.967951	-2.66958	-0.42873	-2.47693	-1.09222	-2.45944	-2.20168	-4.40609	-1.81875	-5.04318	-4.01096	-0.745993	-2.55569	-1.94661	-2.75648	-3.57081	-3.20181	-3.16984	-2.59021	-3.90338	-4.26475	-4.17899	-3.10022	-3.28202	-1.56213
Q96NY7-1	CLIC6	0.254396	0.558098	0.504867	1.41899		-1.36021	-1.52484	0.497885	0.0981693	3.16023	0.891603	1.78396	1.86339	1.84358	0.590158	0.690933	0.375797	0.822987	0.365467	0.30323	-0.93523	-4.13447	-1.60125	0.932526	-0.791025	-1.00306	-0.784317	1.73631	0.878065	1.06731	2.62388	1.37138	1.70974	2.86967	2.06633	-0.195116	-1.51777	1.89181	1.15207	2.07031	0.567389	2.25604	0.367945	-2.51911	1.21285	-0.522385	-3.00144	0.640112	-1.44967	1.06529	0.313637	0.472158	1.32434	0.295912
Q14677-3	CLINT1	0.580972	0.80582	-0.457168	0.728415		1.9941	1.73609	1.62557	1.19174	1.60402	1.60637	2.00442	2.25382	1.35208	2.22586	1.9947	-1.43123	-1.64952	2.37143	-2.97466	-6.39686	-2.6857	2.45263	2.07075	-3.71464	-4.32401	2.80072	3.61127	-0.57259	2.26747	3.01512	-4.96486	2.25838	3.04532	-3.38877	1.98968	-2.7472	3.41499	-2.8044	-2.77207	-5.5309	-2.5245	-2.88534	-2.98959	2.49253	-3.87463	-2.40705	2.37325	1.5298	2.02343	3.3298	-2.24135	-1.07877	-1.76113
P30622-2	CLIP1	0.19065	0.484993	-0.460374	0.726798		1.92286	2.61157	1.49618	2.1845	0.692415	-0.228611	1.60118	1.92126	1.64223	2.4234	1.63503	1.71504	1.35354	2.33121	-2.89783	1.18002	-1.15569	-0.729424	0.687695	-2.11227	0.687254	1.37004	-0.633331	0.854481	0.444925	0.664629	-0.281395	1.70836	2.10615	0.809196	0.713623	0.863167	1.32942	1.75177	0.642769	1.5095	-0.326992	0.76033	-0.327166	0.18782	0.17684	1.29039	-0.627304	0.491198	-0.563631	0.487377	-1.1188	-0.558544	-1.33319
Q96JQ2	CLMN	0.309623	0.602539	-0.373865	0.771712		-5.4205	-3.16539	-4.65297	-0.746988	-4.3568	-0.348381	-1.76887	-1.13344	-2.64754	-2.57549	-1.11361	-1.31314	-0.733036	-0.818705	-3.2884	-2.13291	-5.52809	-3.00827	-2.31289	-2.94124	-3.92352	-3.26158	-1.34832	-2.13562	-2.02431	-4.12682	-2.63404	-2.59383	-3.23495	-2.88028	-4.8911	-3.229	-4.30431	-3.90539	-4.35281	-2.95678	-2.96456	-3.11475	-2.50558	-3.6354	-3.20601	-2.67496	-1.58419	-4.74454	-2.11119	-1.15953	-2.60343	-1.91238	-2.27948
Q13286-6	CLN3	0.000170243	0.0101053	-1.95489	0.257941		2.60048	0.453928	1.93629	2.34949	2.47985	5.24606	0.112547	-5.22963	4.33142	2.48742	2.78279	1.06873	0.0109844	3.12584	0.051115	2.80931	4.09216	4.20616	0.187534	1.23281	2.20714	-1.3829	0.0306244	-0.104784	-2.34666	-1.56183	-0.947144	0.905109	0.296692	0.35178	-2.49019	0.366673	-0.00624657	0.693941	0.233475	0.588993	0.805353	0.756411	0	1.14332	0.7341	0.329876	0.577394	0.167208	0.0293522	-0.172113	0.477079	-2.80088	-0.0215473
P54105	CLNS1A	0.135726	0.411297	0.619316	1.53615		0.828421	0.461681	-2.19377	1.34006	1.01912	0.501959	0.299509	1.18316	2.13202	-0.835609	-0.590584	0.509851	-0.245186	-3.64142	1.4917	0.272867	-3.50529	1.13098	0.819859	-0.18222	-4.51609	-0.461075	0.020874	-0.245636	0.0788555	2.15866	1.25892	1.17343	0.948292	0.179829	1.2077	-1.86882	0.731157	1.8383	0.903702	0.44054	1.55607	1.07095	-0.535515	0.927418	0.372023	-0.380939	0.975138	-1.84221	1.14053	1.32899	0.426645	-1.45113	0.429502
P10909-1	CLU	0.510439	0.762517	-0.16384	0.892646		5.45181	4.07231	3.7635	5.20625	3.84063	4.52611	4.27289	3.92378	3.82296	4.86841	4.4912	4.80315	5.10244	3.78078	4.86851	5.6212	7.59219	6.85724	5.47237	5.42729	4.06347	4.40276	5.43859	4.71336	4.1131	4.92259	4.10779	3.97265	4.26437	4.75942	3.07759	3.82694	3.87284	5.02292	4.529	4.51167	4.45902	4.71148	5.13106	4.68232	5.46988	4.85486	5.48816	3.77883	4.64598	4.62128	5.28452	6.43669	6.08416
Q96DG6	CMBL	0.124942	0.399061	0.816967	1.7617		-1.81525	-0.477858	-3.9405	-3.80726	1.8073	-3.51753	-1.4491	-0.601357	-3.82814	-5.1188	-0.410223	-3.76522	-4.20288	-3.4456	-1.23082	-4.53174	-1.71549	-4.5486	-3.26106	0.164789	-1.06548	1.00262	-3.56575	-4.20093	-2.87742	-1.15359	-2.93623	-0.505083	-1.10963	-1.14099	-4.4801	-2.45596	-4.78442	-3.68933	-0.316679	0.645092	0.193199	-1.23882	-1.76862	-3.73587	-2.82247	-2.02636	-1.0032	-2.34134	-0.0570717	0.751745	0.93648	-0.606157	0.480875
Q8IZR5	CMTM4	0.0909505	0.336566	0.699869	1.62436		-2.34853	-3.52287	-5.2517	-1.45462	-2.75045	-3.5849	-4.42596	-4.7149	-4.02527	-2.81949	-4.78856	-1.16398	-3.61594	-5.5058	-0.627745	-1.87733	-3.85381	-2.32198	-2.93808	-2.0263	-5.03746	-3.63978	-2.84669	-2.77804	-4.92694	-5.49803	-4.18623	-4.97101	-4.45835	-2.01174	-3.07879	-1.64874	-3.11794	-3.14242	-0.788946	-2.41447	-3.20228	-0.410667	-1.78932	-3.61679	-1.54734	-2.23702	-0.929092	-2.09358	-0.66861	-1.6577	-1.86063	-0.442001	-1.9814
P09543-1	CNP	0.372354	0.649988	0.359209	1.28272		-1.40692	-1.92224	-2.05154	-3.418	-4.25842	-0.28746	-0.856997	-0.511736	-1.22811	-1.64172	-0.628452	-0.611063	-3.64972	-4.89514	0.463604	-1.60555	-1.37076	-1.86453	-0.99925	-2.43492	-4.30539	-1.32404	-1.14799	-4.41291	-1.96675	-1.31731	-2.26783	-1.6155	-1.22608	-0.672146	-0.533779	-0.823273	-0.585014	0.00230217	-1.0647	-1.59093	-0.859459	-0.396025	-4.52346	-1.12278	-0.226656	-0.813444	-0.756981	-1.00325	-0.554113	-1.00429	-1.91926	-4.62269	-4.23955
Q53SF7-2	COBLL1	0.686849	0.876835	0.0931633	1.06671		2.29438	3.89202	3.27345	3.1785	3.10427	2.3798	2.68794	2.78376	1.97763	3.0017	2.63303	3.77395	2.59946	2.406	3.64625	3.4708	3.93622	3.41454	3.11883	4.30918	4.98999	2.65311	2.40514	3.11071	2.4727	3.15171	2.07231	1.91055	2.97881	3.07518	3.56372	3.82303	2.08034	3.89073	4.08754	2.36822	2.70861	2.57677	3.55513	3.55421	4.03168	3.46868	3.82024	4.64842	4.00256	5.35284	4.2792	2.73536	3.39334
Q9Y5P4-1	COL4A3BP	0.00601319	0.0811139	0.975437	1.96624		-4.21311	-5.1213	-3.56223	-4.14939	-3.66379	-4.88328	-4.86992	-4.45606	-2.56683	-3.71164	-4.32511	-0.7584	-1.7187	-3.67297	-3.85485	-2.93657	-4.62013	-4.03255	-4.04131	-5.29233	-2.90092	-3.5695	-2.53285	-1.76885	-1.86374	-2.65191	-3.09553	-3.07212	-2.77799	-2.92289	-5.52976	-3.57109	-3.4601	-2.68039	-2.7265	-3.10778	-2.70025	-2.17569	-1.61798	-1.40609	-2.24907	-2.72503	-3.83329	-4.58365	-0.376387	-4.09631	-1.00165	-5.34025	-1.05298
P12109	COL6A1	0.894239	0.960804	-0.0440414	0.969934		3.70523	2.91086	4.23049	3.71417	3.22521	3.48652	4.52866	4.63192	2.00319	3.66497	2.66471	1.28822	3.26995	3.30213	-0.0769005	3.27654	3.40014	3.80414	3.46606	4.39652	4.29225	3.59919	5.02656	2.74524	4.35229	3.87867	3.30221	3.9308	3.78091	1.83838	3.50169	1.64923	4.28248	4.48982	1.65691	2.95164	4.47435	2.13705	4.05029	2.15148	1.0185	2.84916	2.25731	1.88609	1.81395	3.59847	4.46502	5.13342	4.19238
P12111-2	COL6A3	0.0666179	0.281191	0.767919	1.70281		-4.28578	-4.49156	-4.40571	-2.10715	-2.28285	-3.47095	-2.25479	-3.42125	-4.63991	-3.19482	-4.10212	-3.65739	-3.13003	-1.94402	-4.30779	-5.13962	-4.08367	-3.76072	-2.70092	-1.21849	-4.19969	-1.13184	-0.618813	-5.098	-0.853901	-2.79448	-0.931807	-4.95595	-4.01093	-4.75537	-2.52409	-4.38466	-3.21713	-3.87475	-2.57	-1.033	-1.18576	-4.59883	-2.78981	-5.61999	-2.66073	-3.19124	-1.85972	-1.77681	-4.78642	-2.48209	0.260345	-1.45221	-0.665905
P35606	COPB2	0.899497	0.962416	-0.071292	0.951785		0.850761	-4.5348	0.171585	-0.57855	-1.21507	-2.19969	-4.51547	-5.33427	0.0574207	-4.56082	0.709915	1.86682	-0.672241	-1.06121	1.11027	-3.33857	-0.433767	-2.96595	1.05564	-2.12031	-2.17949	-4.31684	-1.8166	-0.562944	-0.299877	-4.58114	-4.01644	-2.1521	-2.09527	-4.13379	-0.949493	-3.76782	-2.46129	-2.6335	0.297371	-2.17048	0.0375366	0.664318	0.346306	-0.946001	0.295231	-0.461765	-0.268778	-3.17665	-0.53512	-4.00464	0.542686	0.856071	0.464474
P00450	CP	0.414385	0.689042	-0.19545	0.8733		5.16073	4.58379	4.77645	4.75219	5.0252	5.6547	4.93723	5.30466	4.83731	5.35565	4.47849	2.90559	5.34304	5.22628	2.35143	4.11981	5.51285	5.03173	4.82846	4.68869	4.90292	4.94829	4.68039	5.96536	5.17542	4.4561	4.97509	4.34797	4.51316	4.09796	3.52331	4.89694	4.86757	5.81185	3.93136	4.69081	4.32584	3.52283	4.18423	2.91964	3.24902	3.38483	4.69525	4.29611	3.64353	5.19026	5.97675	5.44462	5.84916
O75976	CPD	0.970329	0.989712	0.0139884	1.00974		-2.89294	-4.4998	-4.42604	-3.32008	-3.4068	-2.50438	-3.4505	-2.16661	-2.65857	-0.217701	-1.95381	-2.63226	-2.41608	-1.80691	-1.16068	-4.49292	-3.89844	-5.74421	-2.60526	-4.17689	-4.8155	-4.53762	-4.71826	-4.45225	-2.90284	-2.64057	-3.99771	-3.76153	-3.64753	-2.12629	0.17452	-3.808	-4.65803	-5.03632	-2.17023	-2.16231	-4.28799	-1.67472	-3.21416	-1.78988	-2.13188	-2.32282	-1.65419	-4.53388	-4.35106	-2.41938	-1.53398	-3.32097	-2.92361
P16870	CPE	0.482755	0.748	0.315487	1.24443		-2.75936	0.990948	-0.443501	-0.829659	-1.47094	-2.48636	-1.49473	-2.06275	-1.88062	0.2103	-2.41298	-2.61924	-4.96569	-1.85658	-1.3776	-0.597931	-3.14571	-2.22633	-0.771368	-1.79786	1.6237	-4.93961	-0.105293	-1.96572	1.1424	-1.37633	0.360579	0.452341	0.886982	-1.4434	-0.315264	-3.50289	-1.56222	-3.03292	-1.63557	0.0158443	-1.24584	-1.31744	-2.91059	-1.96213	-1.97524	-1.46885	-0.645054	-2.27787	-0.664528	-4.54491	0.15661	1.46083	0.0840359
P22792	CPN2	0.192694	0.486222	-0.326308	0.797575		5.81244	6.21388	5.41291	5.79485	7.47929	5.4384	4.99227	5.42031	4.55772	5.75131	4.01688	5.17063	6.13656	4.56443	6.3119	6.83211	7.13741	6.80575	4.74816	6.4542	6.65932	5.65172	5.55523	6.30436	5.02158	4.9579	4.34658	4.86051	5.02957	4.34964	7.283	5.64531	5.25703	5.03752	5.5394	4.64837	4.11759	6.3284	6.15966	4.7211	5.65432	6.79799	5.46963	6.82214	5.94495	6.20658	4.7551	5.56092	5.11825
O75131	CPNE3	0.396218	0.673482	0.386751	1.30745		1.33511	2.49141	0	1.99372	-1.41566	-0.791683	-1.27817	-3.81277	-2.5407	-1.65365	-1.69237	1.9848	0.438074	-1.92036	-0.485197	-0.59392	-0.918995	-1.33676	-1.00948	1.11196	-0.301537	-0.449095	0.709246	-0.173645	-0.0466232	0.527325	0.419664	0.194174	-0.810368	0.147392	-3.99905	0.21977	-0.290339	-4.1286	-2.62069	0.430265	0.390512	0.0759525	1.15134	2.24083	1.77802	1.23626	0.316914	0.561701	0.441681	1.73305	-2.03923	0.635685	-1.6847
Q9HCH3	CPNE5	0.0432306	0.234679	1.12531	2.18149		-4.23634	-4.54211	-3.82684	1.86694	-2.44427	-2.56138	-5.27547	-0.605095	-1.11984	-3.40986	1.15389	1.30645	-0.570543	-4.18345	-0.0797806	-2.8938	-0.504347	-1.01769	-2.33736	0.401642	-0.903084	-1.87562	-1.54783	-1.28176	-0.886984	-2.80259	0.028904	2.50159	0.0328388	0.643511	-3.1491	-0.957087	-2.9971	0.510683	0.241001	-3.74486	0.917263	-1.65329	2.65498	1.08803	1.66087	-3.2527	-0.461094	-0.680079	1.54614	-0.273211	-0.185745	-1.66772	-0.610069
O95741	CPNE6	0.611779	0.820084	0.204622	1.15238		-4.34644	-2.95119	-2.46161	0.337746	-4.3114	-2.02483	-3.21925	-3.25238	-3.74781	-2.30168	-4.10932	-5.0479	-3.47081	-2.33262	-2.00001	-2.68131	-3.35545	-1.38781	-3.43793	-2.15931	-3.56165	-1.90769	-3.42935	-2.45579	-3.86277	-2.52438	-3.08853	-0.493343	-3.0619	-5.27959	-2.29975	-3.0232	-2.45835	-1.5627	-4.68672	-1.92159	-4.09675	-0.108297	-5.26594	-3.62966	-0.768538	-1.60617	-2.43468	-3.41748	-4.90977	-0.668594	-5.29925	-1.17175	-1.26867
Q86YQ8	CPNE8	0.288516	0.58884	0.424442	1.34205		-2.42912	-3.7676	-2.41917	-0.199732	-1.4323	-0.372135	-2.85129	-3.55896	-1.14331	-0.821325	-0.64476	-1.12626	-5.30743	-3.09902	-1.58007	-1.28088	-1.06515	-4.14001	-3.78411	-0.0811424	-1.8124	-5.00492	-0.324202	-1.22178	-1.00811	-2.99024	-1.84617	-0.271393	-0.596684	-1.19367	0.408281	-1.89883	-1.81488	-1.38275	-1.47135	-4.02285	-0.855007	-1.21739	0.2759	-1.02334	-1.10165	-2.64785	-1.72298	-4.00623	-0.700974	-1.80826	-1.44378	-3.5153	-0.930857
Q9H3G5	CPVL	0.877108	0.95209	0.0466528	1.03287		0.0568237	1.53665	1.24447	0.223404	0.737101	0.284061	1.09284	1.29171	1.07351	3.19118	1.97508	-0.436262	0.759357	0.378868	0.771454	1.1806	0.321819	-1.06246	1.72705	0.745018	2.17443	1.79678	1.47048	-1.68331	1.83044	0.839064	1.39895	0.900421	1.24881	0.791096	0.199873	1.14178	1.37525	-0.196079	-0.150591	3.10333	1.79768	0.227377	0.225529	0.605528	0.626062	-0.504368	1.204	0.00500679	-0.199791	0.675486	2.58112	2.59616	3.08915
Q5IJ48-3	CRB2	0.814357	0.929162	0.0940545	1.06737		-2.48112	-3.48589	-1.87483	-2.60677	-3.03932	-1.39843	-1.88668	-1.17872	-0.194954	-3.3586	-4.58873	-2.06325	-4.03543	-1.03883	-4.44564	-0.747854	-1.62229	-2.83348	-0.869942	-2.88587	-0.957327	-2.10645	-2.67579	-1.22408	-1.18111	-4.93703	-0.866089	-1.17489	-0.320726	-1.26847	-2.54028	-3.49093	-0.904654	-1.63265	-1.70939	-2.03869	-3.67851	-3.75278	-4.43004	-4.81247	-0.887062	-0.259243	-1.90089	-3.15178	-3.4539	-1.98623	-3.78937	-1.46209	0.810534
Q9BUF7-1	CRB3	0.751766	0.90551	-0.13843	0.908507		-2.26297	-2.38655	-1.10243	-0.126276	-2.34363	-3.91111	-3.74431	-2.71189	-4.1645	-0.701643	-1.72799	-2.0243	-1.87109	-0.716331	-3.49893	0.418812	0.0371132	-0.00728226	-2.40933	0.256733	-0.425571	-0.0709076	-4.37986	-1.20992	-2.15961	-1.26114	-2.10018	-3.66004	-2.90871	-4.43636	0.251322	-2.13922	-1.59196	-4.23933	-3.57969	-2.61972	-5.04368	-1.87394	0.396246	-1.90452	-0.259167	-0.39616	-2.06514	-0.579306	-0.616455	-0.0825462	-1.07609	-0.37793	-1.12333
P52943	CRIP2	0.299389	0.596938	0.411285	1.32987		-1.25601	-1.02913	0.158928	0.27997	-2.06033	-4.74655	-1.4618	-1.89684	-3.61976	-0.390608	-0.277786	1.16183	0.281857	0.373825	-0.220127	-1.8419	-1.98973	-1.02722	-2.67969	0.395861	0.594168	-0.648539	-0.600153	1.09967	-1.13046	-0.0586967	-1.10869	-2.99889	-0.790195	-0.535793	-0.517292	0.136448	-4.85752	-2.4697	-1.66082	-0.302498	-0.199192	0.258207	-0.0608692	-0.0757885	0.739044	-0.944855	-0.479204	-1.27966	0.515488	0.0385551	-0.26969	0.680527	0.701826
Q9UBG3	CRNN	0.100521	0.349265	-0.765608	0.588206		3.90611	4.91199	7.49882	5.40756	2.7402	4.41373	5.28936	6.75445	4.91679	5.14004	3.9847	4.31663	4.89629	5.93514	-0.35574	6.48986	2.01413	5.81257	4.64899	5.22749	5.39442	5.3811	4.01649	1.36299	4.87989	4.85122	4.29184	5.0144	4.80722	3.82898	2.16972	6.5277	5.35032	3.70183	3.62731	3.92277	3.87143	2.05594	2.534	2.58515	4.65568	6.67146	4.29202	5.01564	1.71968	3.41712	2.24518	6.42257	1.80137
P02511	CRYAB	0.554183	0.798948	-0.220635	0.858188		0.483313	0.413082	-3.00442	1.25296	2.38026	0.463257	0.0139484	-0.0535221	-2.15706	-0.135078	-0.46876	-0.500839	0.691103	-1.14995	-1.69429	0.562099	-1.13039	1.05259	-1.3915	0.136335	-2.43939	0.346449	0.138342	0.436035	-3.21439	-0.609766	-1.09927	-2.70942	1.35149	-0.652428	1.76192	-1.56893	-1.05901	-0.071701	1.13861	-1.68858	-0.976652	1.0957	0.53618	0	-1.47725	-0.795275	-0.303352	-2.27914	0.138412	-2.42696	0.0851421	-1.06947	-0.106108
P16989-1	CSDA;YBX3	0.464914	0.733282	0.446259	1.3625		-1.05916	0.889048	-3.26899	0.053751	-4.46086	-0.485813	-3.37152	0.127848	0.665676	0.698734	-4.11338	-1.6081	0.351542	0.6224	-4.41864	0.0975914	-5.21618	0	-0.270449	-0.359882	-3.81063	-0.111382	-3.64173	-3.74107	1.49185	0.852413	1.71912	-4.4521	1.27564	2.50338	1.35581	0.598587	-0.444708	-0.631704	-3.66384	-4.29141	-0.0877571	-2.91994	-0.591341	-3.19933	0.127455	0.0339088	0.832087	-0.429466	-0.591185	0.156466	-3.35199	-4.09603	-0.789139
P48730-1	CSNK1D	0.0670333	0.281641	0.588696	1.50389		-5.17121	-2.4814	-2.5901	-1.402	-2.64694	-4.26877	-3.33039	-5.70376	-2.96113	-2.11026	-2.01445	-2.07995	-2.0329	-4.06289	-2.6482	-4.20298	-0.541473	-4.71097	-2.70188	-2.06901	-2.84617	-2.9604	-5.14924	-2.39767	-1.15136	-2.39588	-2.9467	-2.32379	-2.70148	-2.00984	-2.29194	-2.22838	-2.56831	-2.70121	-2.05454	-2.81978	-2.1897	-2.60935	-1.88748	-1.5423	-1.63453	-4.40652	-2.70055	-1.80313	-0.832932	-1.8024	-1.58929	-3.72389	-1.52971
Q9HCP0-1	CSNK1G1	0.0402672	0.222976	0.744693	1.67562		-1.76525	-2.42646	-3.67695	-1.94076	-1.70929	-5.84952	-4.20378	-2.80848	-1.61899	-3.65368	-2.47577	-1.72964	-1.84963	-5.25191	-2.34578	-4.53431	-4.80593	-4.67043	-3.67169	-2.36439	-2.37092	-2.51171	-2.20296	-0.960079	-3.88005	-0.970284	-1.57307	-1.0216	-6.12708	-2.35775	-2.10063	-1.41361	-3.41715	-3.96352	-1.89702	-2.76024	-2.03418	-2.58434	-1.83753	-1.37278	-1.814	-3.14418	-3.70573	-2.33529	-1.6084	-1.68435	-2.19337	-3.66213	-1.64695
Q9Y6M4-4	CSNK1G3	0.975882	0.992748	0.0121967	1.00849		-1.94596	-2.08085	-3.00915	-1.71624	-3.33334	-0.518961	-2.23206	-2.3387	-0.988907	-3.54592	-4.83586	-1.09597	-1.38887	-2.58498	-0.861444	-2.05414	-2.77583	-4.22382	-0.943672	-1.99763	-2.06376	-3.50341	-5.74717	-0.85689	-3.32301	-3.55593	1.57554	-2.34977	-2.53044	-1.08692	-1.05631	-1.5558	-3.31763	-3.30817	-1.86266	-4.19551	-3.45169	-2.52313	-3.19391	0.468174	-0.398399	-1.89854	-1.67527	-3.67901	-1.16442	-0.506163	-2.65215	-3.35564	-1.00234
Q1MSJ5-1	CSPP1	0.874526	0.951122	0.0555706	1.03927		1.67634	1.43964	1.03657	1.60214	1.79945	2.67234	7.4929	2.4637	3.5514	1.49287	3.02458	2.80967	1.67299	3.3559	3.26436	2.2093	2.01484	1.88773	2.6491	1.44003	2.21677	2.03297	2.64097	2.534	1.06363	3.26598	4.44525	2.85847	0.480659	2.95554	2.83722	2.94236	5.72318	2.83659	1.46935	1.03831	2.78606	2.4283	2.73329	2.86695	3.33245	1.75206	2.89041	2.37922	3.83454	1.83738	1.02452	1.38764	2.20892
P01034	CST3	0.302639	0.600069	-0.45481	0.729606		2.34233	1.08968	2.58678	0.926538	3.13338	5.42179	3.79513	5.12224	4.26392	3.55538	3.69043	0.0941811	2.45344	4.3603	-0.212109	1.98416	3.05339	4.13415	4.73493	-0.267057	1.89736	3.23201	3.09296	1.4304	2.74425	4.07644	3.1253	3.19094	3.27752	2.92034	1.76843	1.46339	4.59435	4.4827	2.32259	3.15417	3.62317	0.0879154	0.0179176	0.271141	-0.912569	1.77627	2.73757	2.00222	2.88933	2.01937	2.17061	1.83232	1.42138
Q9GZU7-3	CTDSP1	0.0434744	0.232707	-0.688965	0.620299		1.72678	1.44967	2.16264	1.47338	2.81456	4.75209	3.79943	4.61053	3.96189	3.06742	3.28422	-0.211227	0.965372	3.68432	2.93967	3.01475	2.83311	4.73898	2.89484	0.506241	2.29776	3.56522	2.17009	2.18055	1.87243	1.95366	0.993401	1.54841	2.43864	2.87575	2.88312	2.76268	4.09071	2.92213	0.704813	2.9809	3.71575	1.47446	2.21546	1.23132	0.734077	2.16699	1.87205	1.90495	1.68957	0.897949	0.900913	1.14636	0.505182
P35221	CTNNA1	0.0469367	0.247087	-0.633175	0.644756		1.10322	1.86829	4.14952	0.704435	-0.763494	1.48164	1.25218	2.68829	1.9859	2.10434	1.04012	3.20123	2.76386	2.4221	1.48754	1.7317	0.540874	2.3838	1.75196	1.91789	3.63342	0.785414	0.795155	1.66696	1.9437	0.643871	2.24433	0.904486	2.06739	1.58763	1.00358	1.7577	0.249491	0.431606	2.58694	0.0948715	-0.190453	-0.514463	-0.72163	1.08438	2.60781	2.09705	1.49341	1.1653	0.71032	0.433203	2.57823	3.92125	1.44203
P07858	CTSB	0.0106787	0.11129	-1.04778	0.483711		-2.62766	-2.55385	-2.07644	-1.13055	-0.499048	-1.85869	-0.101053	-2.09758	-0.902296	-0.352032	-1.87626	-3.8459	-3.36951	0.223087	-5.18157	-1.23693	-3.04688	-0.113749	-2.24036	-0.935726	-4.53501	-0.837021	-2.30198	-3.31574	-4.28648	-1.15259	-4.51375	-2.83143	-2.67666	-2.04382	-2.53236	-5.05586	-2.26059	-1.77101	-2.2928	-3.98333	-4.10567	-2.15258	-4.12193	-3.80072	-4.14362	-3.91343	-1.9592	-1.56198	-3.6377	-3.63816	-1.91579	-5.45296	-0.88942
P53634-1	CTSC	0.130524	0.406749	0.562896	1.47723		-3.40848	-4.39295	-3.40407	-4.81798	-2.55237	-2.16945	-3.90022	-2.54876	-2.05436	-4.35693	-2.78248	-3.9952	-5.44794	-3.57928	-2.96589	-3.70883	-2.18551	-1.5514	-2.54231	-1.02277	-4.0122	-2.9201	-5.23905	-3.41131	-3.00674	-2.56521	-3.58903	-3.21545	-2.87143	-3.66339	-0.320637	-3.69159	-2.52164	-2.96383	-2.66766	-2.60375	-3.06219	-0.754093	-1.26194	-2.50085	-5.32804	-1.54674	-2.60673	-2.49384	-2.54677	-5.16661	-0.441687	-0.635206	-0.509256
P07339	CTSD	0.686399	0.877212	-0.212383	0.86311		0.863451	2.8488	0.47443	0.34375	3.76454	-0.103443	0.40608	0.436213	-0.186604	1.00243	1.91991	1.92665	1.31414	0.698471	2.55161	3.4448	3.5531	0.387709	-0.0941162	4.02165	3.43756	0.998146	0.466488	3.54068	0.364557	-2.94837	0.307627	-3.43204	-1.2415	-0.0451508	3.49947	1.36028	-0.139626	-2.01435	1.34778	3.12347	0.107641	2.82339	2.29535	1.56688	1.88827	3.36759	2.17535	2.83473	2.23898	2.05281	4.80707	3.05123	3.67136
P09668	CTSH	0.000584824	0.0225333	-2.32437	0.199662		0.524944	0.959064	1.44237	-0.0801678	-0.392868	1.15302	0.492405	1.06958	1.1743	4.48676	3.54728	-1.75123	0.94405	3.96037	-1.52722	-2.62306	-4.51506	-0.23884	1.2468	-0.22517	2.77208	0.197603	-2.31173	-1.85422	-4.2122	0.330971	-4.95224	0.830458	-5.87217	0.743832	0.550566	-1.09542	-2.65858	0.750795	-1.36361	-5.26946	-4.178	-1.03685	-0.627419	-5.55749	-2.6144	-2.24565	-2.55482	1.13121	-4.41151	-1.00981	0	-0.184549	0.951572
Q14247-1	CTTN	0.0101077	0.107238	-0.532422	0.691393		3.82836	4.07108	4.56143	3.8805	4.26023	3.58582	3.51586	3.79256	3.60296	3.75978	3.91303	3.98015	5.10264	3.61898	1.44246	3.63217	4.11534	4.64082	2.66425	2.82929	3.47907	4.74965	4.23763	3.74042	3.26857	3.15375	2.37641	3.04162	3.33164	2.98942	4.14091	2.43768	3.82774	2.78873	2.08876	3.40852	3.12978	2.42268	3.37474	2.71877	2.42895	3.87499	3.34226	2.95692	3.74878	2.85986	3.3406	3.21254	2.46893
O60494	CUBN	0.0961568	0.345209	-1.15057	0.450447		1.97751	-1.49629	5.78718	0.557392	4.87761	6.0504	5.16825	5.58157	4.9272	6.66453	4.99891	-1.5807	-2.08413	5.46056	-0.735615	5.53601	-0.166746	-0.888752	4.77074	2.62693	0.270601	-1.33244	-1.03492	1.96203	-0.0240173	0.895054	1.23621	1.24092	0.457262	-0.148506	1.54814	3.16418	0.981079	2.29532	3.37263	3.3582	0.999159	3.25128	3.92433	-0.158236	4.04649	-1.08898	1.75871	1.57287	3.96677	1.05052	3.69534	1.36526	3.16687
P13498	CYBA	0.366059	0.64582	0.403166	1.32241		-5.30358	0.858839	-2.85206	-0.320732	-4.32945	-2.59139	-2.62503	-2.95068	-2.27071	-3.67362	-2.98144	-2.98269	-3.93695	-4.78892	-2.22278	0.49789	-4.24077	-2.75667	-5.02835	-1.31552	-2.43876	-3.87236	-4.36001	-3.46616	-1.82053	-3.96616	-1.3401	-1.65224	-4.07641	-1.57558	-0.371246	-1.85451	-4.20763	-3.23989	-1.12099	-4.04192	-2.83579	0.176893	-2.81867	-0.133648	0.22954	-2.51171	-1.8224	-2.23976	-2.19185	-0.775803	-4.38882	-2.76819	-3.33658
Q53TN4	CYBRD1	0.000170549	0.0098	-1.45402	0.365002		5.22688	4.45348	5.51337	5.04048	7.56512	7.36758	8.21283	8.08685	8.06332	5.40726	4.98157	4.24931	4.53671	5.79362	6.75877	8.54941	8.96367	8.95992	8.45351	4.07306	5.26059	5.52614	4.74352	4.52208	5.0559	5.53845	4.75401	5.28322	5.34371	5.35847	5.28508	5.09581	5.98433	6.10648	4.61907	5.46336	5.08778	3.98033	5.08875	4.45823	5.12317	5.18443	5.18199	4.85227	5.41401	5.71127	2.95175	3.61051	4.65296
Q7L576-1	CYFIP1	0.797802	0.926066	-0.131242	0.913045		0.285957	-0.50816	0.562054	-2.54585	-4.61294	-0.696104	-1.95813	-1.67176	-1.98145	-1.01095	-0.758282	-3.38892	0.199797	-0.57588	-3.84117	-5.52959	-3.13031	-5.10169	-1.8126	-2.03873	-1.66328	0.775078	0.201658	-3.87469	0.503056	0.132252	-1.15348	-0.494886	-1.97961	-3.97316	-3.74263	-3.81063	-3.41286	-0.38032	-3.42332	0.151703	0.34396	-2.3406	-4.58624	-1.90277	-4.3834	-3.86148	-3.06203	-4.59826	-3.72267	-0.876766	-1.60856	-1.6559	-2.6422
Q9H1C7	CYSTM1	0.0550759	0.264867	1.08897	2.12722		0.564693	-1.09642	-0.0969772	0.823692	-0.630365	-2.72307	3.26945	1.7555	2.87355	0.0254745	-1.17999	-0.734673	-1.75121	-3.28102	-2.94437	-1.44326	-1.43595	-2.89161	3.51916	1.67757	1.14563	1.14746	2.70203	-0.149998	1.00328	3.72163	1.78617	1.95477	2.16586	2.85124	-1.22089	0.0997238	2.92079	1.88383	1.04287	-0.264671	3.55498	-0.704939	0.691973	0.903051	0.227421	-2.70422	-4.42709	-0.704777	1.15037	1.58101	1.18002	-0.0772362	2.10418
Q96J86	CYYR1	0.440309	0.711485	-0.330741	0.795128		0.228842	-2.38642	-2.28315	-3.13833	-2.74248	-1.72301	-0.271971	-0.576223	-0.932858	-0.113276	-0.983147	-3.2663	-3.64664	-2.39389	-5.84587	-0.791191	-2.23516	-5.49368	-3.20164	-2.45527	-1.5505	-1.77615	-0.886839	-3.26692	-2.04829	-0.473919	-1.63052	-1.26201	-1.84014	-1.61173	-3.48726	-2.43629	-0.838396	-0.707518	-3.47502	-0.350405	-4.46728	-5.23211	-1.74489	-3.38202	-2.82839	-2.37808	-2.08902	-3.07027	-2.43116	-5.1076	-4.21097	-3.40743	-3.88969
P98082	DAB2	0.56634	0.803072	-0.286944	0.819637		-1.35851	-1.21974	0.677156	-2.70028	-1.12463	-5.97047	-4.23626	-2.27275	-3.89234	-4.26605	-4.52342	-1.11161	-2.09379	-3.68821	-0.753193	-2.13634	-1.56925	-1.79946	-3.58707	-1.46513	-2.56629	-4.04437	-5.14348	-0.655346	-0.843573	-4.65629	-3.42727	-4.02009	-4.06615	-5.99192	-1.98826	-2.55479	-3.56088	-5.07379	-1.49136	-3.01194	-3.82842	-2.39282	-1.15073	-4.96876	-2.3868	-0.25572	-4.61766	-0.653221	-2.00681	-3.46057	-1.1763	1.55949	-1.04345
Q3LXA3	DAK;TKFC	0.492649	0.756027	0.1962	1.14568		2.70734	2.08226	0.474598	3.11713	2.81509	2.13614	1.02452	2.74796	3.16355	2.25808	-0.483007	3.05657	2.67056	1.65196	2.62471	2.44316	2.98741	2.67318	1.50876	1.93042	2.28931	2.02131	2.0787	1.5842	1.10089	2.53546	2.00167	2.40036	2.42254	2.66051	1.82973	2.2826	3.52737	3.22863	3.65427	2.53235	2.29529	1.76195	2.98892	2.00444	1.74831	1.6557	2.43706	2.69326	3.32132	6.21199	1.10972	1.24994	1.32804
P51397	DAP	0.283517	0.584342	0.422373	1.34013		-5.12301	-1.97043	0.0533009	-1.26259	-1.79158	1.0263	-1.16061	-0.285807	-0.646322	-5.52329	0.483767	-1.1929	-1.43723	0.0136108	-0.950035	-1.78371	-1.77538	-0.47271	-0.231106	-1.60628	-2.85143	0.0163784	-0.488653	0.437132	-0.858593	0.204046	-0.291925	-0.734833	-0.887421	0.725252	-1.43381	-0.853817	-1.1825	-1.47368	-1.08487	0.348888	0.659294	-1.12098	-0.504728	-0.548985	-2.27229	-0.835745	-0.94483	-0.663097	-0.815796	-1.37259	-2.6746	-3.45015	-4.05391
Q16643	DBN1	0.555818	0.798211	0.196643	1.14603		-1.24255	-4.03244	-2.21487	-2.10418	-4.92647	-2.64151	-3.38877	-2.77692	-3.32793	-3.61583	-2.77094	-1.98281	-1.46354	-4.87827	-3.30547	-1.63452	-2.81104	-4.21322	-2.55243	-2.32796	-2.08836	-4.83119	-3.18103	-4.55485	-1.75857	-2.48799	-3.32966	-2.1592	-4.66212	-1.78298	-3.50577	-1.82699	-1.37227	-1.41	-5.07048	-1.14294	-3.00657	-2.90257	-2.90379	-1.95154	-4.33666	-1.08754	-2.78707	-1.64216	-3.63999	-1.73011	-1.02577	-3.08779	-1.71642
Q9UJU6-1	DBNL	0.00250198	0.0479286	-1.30076	0.405913		1.13293	1.98513	3.39248	3.50322	0.669571	2.22264	2.24847	4.03771	2.52004	3.09044	1.89579	1.7723	3.50689	4.22184	0.228945	1.98705	-2.56797	-2.43473	2.17463	-0.0371895	3.94441	1.07566	0.668827	0.392712	0.564842	1.41061	1.29985	-0.48004	1.13458	0.0174465	-0.115479	1.39419	0.796085	-0.531786	0.0816345	0.794073	0.580883	-1.9173	1.44322	-0.54529	1.57022	2.14985	0.253857	1.14944	-0.584585	0.0579834	0.746622	2.22765	0.60248
Q9UHG0	DCDC2	0.0120383	0.11793	-0.575431	0.671086		4.80124	3.98686	4.94594	3.89109	3.20509	4.57491	4.83344	4.88187	4.70655	4.53452	4.43536	2.63447	3.83011	4.84892	3.44387	3.92493	4.2349	4.31593	4.6574	2.80199	3.35991	4.92579	4.19009	2.83149	3.94899	4.28987	3.52283	4.01557	3.25653	3.53611	3.42357	3.84908	4.82788	4.61238	3.22332	4.55577	3.93008	2.24633	3.47423	3.98151	3.97969	2.84562	3.61617	3.04442	3.75002	3.41268	1.85754	2.74112	1.79831
O95865	DDAH2	0.858166	0.943257	0.0803507	1.05728		-0.0463009	-1.41587	-1.28207	0.563065	-2.18497	0.236256	-2.14241	-1.94704	-3.69866	-0.855061	-0.493507	-1.9502	1.51052	0.0107861	0.381542	-0.550058	0.926907	-0.658131	-1.32974	1.71654	-0.79105	-5.69223	-0.57271	0.831779	-0.563602	-1.36724	0.719585	-1.37746	-1.29225	-1.30669	-0.431032	-0.101738	-0.962711	-2.89454	-0.889883	0.732454	-1.17636	-1.39811	1.02865	-3.40345	-1.17128	-0.702709	0.995422	-0.362402	-0.173319	-1.2914	2.43217	1.89787	2.07708
P20711-1	DDC	0.996396	0.998127	0.0019875	1.00138		-1.51209	-1.82523	-5.89869	-1.39209	-1.28495	-2.8079	-3.12398	-2.59554	-4.59698	-4.52341	-3.59848	-1.22239	-1.1952	-3.37379	-1.87045	-2.80899	-2.59904	-2.15823	-3.27835	-0.915331	-3.02671	-2.90536	-3.80363	-0.873198	-4.82359	-4.26386	-4.61237	-3.43205	-4.89898	-2.63118	-2.77513	-1.4198	-5.30505	-1.72435	-0.317778	-3.83361	-6.3686	-1.03363	-2.53792	-0.591578	-2.16303	-2.81745	-1.9186	-2.60567	0.0552883	-3.01785	-1.01771	-1.99766	-0.453735
Q08345-5	DDR1	0.0515693	0.26107	-0.884278	0.541759		-0.346067	-0.656929	-0.638607	0.800924	-0.749943	-2.00564	0.10107	-0.82465	-1.76004	-0.836832	0.304207	-0.400099	0.899504	-0.409639	-0.883717	2.06571	0.248819	1.3434	-0.794764	0.996761	-3.5758	1.10193	-1.85455	-1.79047	0.0379009	-3.20154	0.697367	-4.3549	-0.432003	-1.56028	-4.2155	-2.20395	-0.135309	-2.15913	-2.06038	-1.89629	-1.7232	-2.463	-1.47282	-0.58659	-2.09843	0.416574	-1.03201	0.511608	-2.22293	-2.72677	2.6886	-1.89469	2.37452
O00571	DDX3X	0.321613	0.609563	-0.428161	0.743209		-4.65183	-4.97725	-1.40973	-0.771235	-2.58152	-1.06785	0.0175381	1.50929	0.710443	0.279167	-2.42981	-3.3024	-2.49783	-1.53104	-2.27852	-1.74369	-3.04103	-4.54219	-4.61714	-3.80428	-0.679941	-2.51845	-3.34701	-2.89651	-2.92038	-1.47865	-2.15011	-1.5915	-2.91329	-0.974333	-0.992792	-1.78015	-3.31389	-1.78441	-3.44638	-2.55565	-1.60013	-0.783072	-2.34895	-2.20173	-0.501995	-2.75552	-2.69481	-2.59002	-4.85937	-3.29199	-3.53727	-5.26376	-2.77752
P59666	DEFA3	0.039382	0.221216	0.724763	1.65263		0.289057	3.77683	-0.604691	1.33751	-0.414705	0.675896	-0.819262	-0.822216	0.40448	-0.279671	1.0003	-0.427689	0.0216274	-1.13838	-0.0737705	1.26766	0.649744	-0.443216	-0.809114	1.39906	0.150497	0.75264	2.09675	-0.467739	0.805658	1.93367	2.00532	3.73036	1.72603	0.341154	1.10263	-0.811743	2.54942	0.541714	-0.736647	0.2617	1.25788	2.69783	1.06033	2.47523	2.78469	-0.46044	-0.41922	-0.000734329	-0.775166	1.22871	0.902308	0.640642	-0.0763474
Q8TEH3	DENND1A	0.58402	0.806294	-0.390595	0.762815		-4.26437	0.705267	-1.98717	-4.61274	1.77744	2.29284	2.25202	-3.7254	-4.51042	1.76932	-3.23789	-1.18725	-3.2002	2.75443	-1.09504	-2.80602	-2.49426	3.05658	-3.53799	-1.502	-4.31885	0.319155	-4.22632	-1.5116	-2.5103	3.05806	1.85641	1.509	-1.91791	3.033	-2.84793	-4.47313	-4.97297	-1.72261	-1.03178	1.14475	-4.05607	-3.67283	-3.68227	-3.873	-0.342285	-3.22124	-2.85684	-3.00184	-1.79068	-3.03699	-1.78098	-0.104345	-2.3854
Q8TB45	DEPTOR	0.0957112	0.346868	-0.761962	0.589694		-0.218254	-4.46676	-0.4645	0.0448704	-0.854641	0.225149	-0.827225	-0.782557	-1.29953	0.0522861	0.960047	-0.470932	-0.415407	-0.645765	0.17761	1.03716	-3.66397	0.919527	-0.875048	-0.0693531	-0.499235	-1.18676	-0.0426445	-0.679247	-0.456125	-0.690657	-0.721636	-2.65437	-3.46369	-0.347372	-2.35938	-0.107784	0.24785	-4.86914	2.76933	-0.543449	-0.773489	-0.377293	-0.663101	-1.48217	-2.50182	-0.453573	-4.51667	-4.6679	-3.73881	-0.440088	-1.1502	-0.741165	-0.905636
Q9Y6T7-1	DGKB	0.0980913	0.347018	-0.556948	0.679739		0.27981	0.303652	0.650724	1.86112	2.52765	0.0512123	-1.44245	-0.0939693	0.184059	1.15212	0.800913	0.253897	1.93213	1.50609	0.923754	1.17208	1.75538	1.13084	-1.75179	1.47701	1.32995	0.904497	-1.2273	-0.725647	-0.427999	0.706341	0.506639	0.641277	-0.215446	-2.86489	2.62387	0.881622	-0.44101	0.969957	-0.386204	1.08023	0.340881	1.83484	1.54139	0.454021	0.343454	0.796926	-1.65491	1.16539	-0.42396	1.49343	-0.906807	0.604616	-1.87085
Q9P265	DIP2B	0.0371484	0.216	0.35327	1.27745		2.30232	0.572578	1.66423	0.742386	1.11718	1.8255	1.56828	2.34495	2.2333	2.15071	1.65571	1.37279	1.7905	1.76326	1.79802	1.02646	2.69309	0.819071	1.5023	1.52019	1.60963	1.98628	1.98112	2.05703	2.29023	2.20008	3.02501	2.42601	2.62321	1.29786	1.12868	1.59641	1.73628	2.91375	1.36415	3.20827	2.07848	1.88508	2.23036	1.75112	2.47179	2.02273	1.66497	2.40898	2.10817	1.47009	1.07687	0.989595	1.32892
Q9Y2E4	DIP2C	0.450962	0.721156	0.206018	1.1535		0.299723	0.240307	-2.49224	-0.34066	-0.38718	0.80316	2.25499	-0.0818157	0.629419	0.139664	0.69343	0.221966	0.311533	0.458069	0.806805	-1.29142	-0.051918	-0.718809	0.0478878	0.00137329	-1.40649	1.59356	0.874941	0.331955	0.484917	1.37733	-1.41702	0.565706	0.916523	0.669447	-0.0569897	0.30394	0.791231	0.529896	-0.801466	0.175444	0.467943	0.228287	0.557318	-0.203959	0.601511	0.0154247	0.384995	0.165178	-0.247368	0.728266	-3.34867	0.590963	-0.327057
O60832-1	DKC1	0.0920003	0.337707	0.690608	1.61396		-1.0225	0.361456	-2.53609	-1.09256	-3.63076	-1.20992	0.351261	0.0481815	-0.400862	0.404972	-0.811872	0.721281	0.598564	0.342619	0.427702	-0.862303	-0.223421	-1.00995	-0.0711021	-0.574696	-0.203989	0.646669	-0.0586567	1.36377	-1.47596	2.87509	-1.30157	-0.389008	2.79055	-0.412148	-0.258604	0.371342	3.72083	-4.66357	0.53536	0.5035	0.666264	-0.334517	-0.508934	1.20715	1.49925	0.409136	1.32686	0	-0.357222	-1.27506	-1.4624	0.0222836	0.0379734
Q13316	DMP1	0.589097	0.807715	0.32815	1.2554		3.56723	-4.38329	0.379574	1.71201	1.15735	-1.9596	-0.423521	0.440384	-0.94865	0.279671	0.352682	-5.26641	-1.57943	0.871387	-0.66831	-2.75498	2.38752	1.33738	-1.33028	2.81887	-0.15066	0.0470142	-2.93556	-2.91226	2.5099	0.132496	3.16048	1.74903	-0.238771	-1.74203	-0.836651	-1.45054	0.400206	3.87436	1.0639	3.4225	-1.7815	0.438236	0.457579	0.395887	1.16986	-1.68153	-3.48888	1.04193	-0.396235	1.96445	2.13123	0.0717468	-2.92673
Q08495-1	DMTN;EPB49	0.994927	0.997617	0.00208532	1.00145		-0.564192	-1.2277	-1.60168	0.0556355	-1.88942	-1.63515	-0.823502	-1.53775	-0.803862	-2.13997	-1.85719	0.691271	-0.866425	-1.1846	-1.85068	-0.832863	-2.05098	-2.69647	-0.822279	-2.81204	-0.389275	-0.499823	-0.537682	-0.394777	-0.227617	-0.752928	0.528526	0.136133	-0.751356	-0.142324	-1.66255	-1.4716	-1.34362	-4.49117	-2.64964	-1.64528	-0.467201	-3.6366	-0.437616	-1.83759	-1.27525	-2.0432	-0.75102	-1.26802	-0.457163	-4.19932	0.167437	-2.8994	-0.716496
Q9Y485	DMXL1	0.173381	0.466283	0.632346	1.55008		1.88489	1.84464	1.40438	3.38368	2.14378	1.28106	0.354898	0.221472	0.742859	2.29598	3.21291	1.83004	2.45561	2.54077	2.0871	1.92816	0.519558	0.11021	1.34085	4.82026	1.83801	4.29689	1.80137	2.98027	2.96601	3.87753	4.07877	2.23866	0.820257	0.689486	0.938942	0.418196	0.504091	2.3631	-0.201015	1.72347	2.26796	4.31447	4.00214	1.87816	3.16241	0.744064	0.134926	-0.258879	2.84815	2.66697	7.19587	4.87295	5.36865
O75190-3	DNAJB6	0.114279	0.371493	-0.4696	0.722165		1.42204	-0.692356	1.29985	0.630936	1.488	0.258492	0.60671	0.788498	0.708363	1.43565	1.05812	0.477102	0.54394	0.573147	0.969395	0.215714	0.402443	0.737642	0.932053	1.17907	2.2575	-0.129824	1.39367	1.11065	0.461624	0.504061	0.775959	0.662167	1.26045	0.467823	0.382439	0.23147	0.953381	-4.34495	-0.00492477	1.0063	-0.0895519	0.584003	0.0544243	-0.0164661	1.5093	-0.253952	0.148632	0.672224	0.67481	0.5026	-0.876795	3.32605	-1.05796
Q9H3Z4	DNAJC5	0.381694	0.656792	-0.201442	0.869681		2.83294	2.25476	2.6108	2.77619	3.66822	2.45946	1.8124	1.14791	2.03933	1.91113	2.65326	1.62295	2.10456	1.95625	1.9418	2.52622	2.62688	3.46482	3.0382	1.69258	1.9096	3.61201	3.09316	2.05595	2.54891	3.11271	2.73237	2.29387	2.77053	2.76988	3.68821	0.547068	1.22219	0.878246	2.15338	2.79664	2.09612	1.97953	1.95264	2.60024	2.52738	0.905741	2.13775	0.127033	1.55099	2.89793	1.38389	2.17422	1.15139
Q96N67-6	DOCK7	0.325429	0.614959	-0.464321	0.724812		-4.27769	-1.58633	0.157717	-4.53062	-2.41689	-0.863552	-1.74758	-0.12277	-2.67484	-0.845736	-2.5754	-1.85174	-4.60628	-0.780783	-5.3629	-4.57561	-3.50091	-1.44033	-2.62031	-5.41859	-2.40739	-3.08578	-4.99808	-1.35641	-4.34265	-0.898088	-4.1807	-4.26077	-1.68356	-0.209213	-4.17163	-1.94405	-0.312716	-3.64121	-2.96497	-4.01753	-0.852812	-5.89734	-5.2237	-3.29104	-2.36011	-4.54766	-2.72184	-2.53927	-3.82817	-3.73236	-4.34542	-2.81828	-0.840332
Q9BZ29-1	DOCK9	0.110205	0.362983	0.608797	1.52499		-1.69342	-1.61403	-4.80278	-2.45425	-1.82552	-3.38535	-4.2164	-2.79797	-4.45922	-1.98603	-1.91192	-0.713488	-1.81235	-3.89851	-0.3731	-2.46891	-1.56678	-3.66273	-0.965204	-2.0634	-2.0446	-2.43603	-4.76768	-0.608225	-2.38418	-2.52971	-3.15788	-5.91382	-3.10983	-1.44529	-0.598083	-0.813387	-3.34821	-2.18168	-0.624569	-2.04608	-1.97617	-0.322876	-1.49962	-0.63162	-0.403202	-0.852674	-1.00613	-1.11708	-0.936016	-0.732798	-2.10549	-1.79856	-1.22807
P16444	DPEP1	5.01634e-05	0.006	-1.58355	0.333661		2.97358	3.59176	2.91133	3.06927	5.94188	2.21369	1.16873	1.84083	2.25429	3.63644	2.25147	3.3293	4.50282	2.63979	4.28548	5.40265	5.94612	5.11509	1.65595	5.41567	5.45165	2.00712	2.73829	-0.0326519	2.28058	2.47213	1.9103	2.09916	2.13264	1.15706	0.545574	1.32523	2.00893	2.31565	2.2737	2.08336	1.1978	1.80999	3.67928	2.85767	2.99499	0.144257	2.76517	1.39762	3.47875	0.582481	3.68283	1.69082	2.85896
P27487	DPP4	0.268143	0.568161	0.549144	1.46322		-1.70231	-1.77927	-3.07676	-1.19688	-0.739899	-2.11353	0.798765	-4.9875	-3.45918	-3.11467	-1.78071	-1.28042	-1.87418	-5.73399	-0.462881	0.694702	-1.24134	-1.22601	-0.994478	0.557379	-0.534809	-0.63562	-3.63421	-0.118729	-2.12797	-1.64601	-1.38275	-1.91123	-2.9131	-1.25161	-0.354307	0.697729	-3.37176	-1.84735	-0.20838	-5.5603	-4.29756	0.815062	0.14465	-2.44848	-0.615339	0.76059	-0.259205	-0.231981	-0.655355	-1.46883	1.24377	0.994732	0.662264
Q9UHL4	DPP7	0.780721	0.919144	0.129865	1.09419		-2.69555	0.272621	-0.665569	-0.220909	-0.516628	0.975779	0.181973	0.35741	-0.143108	0.316757	-0.11764	-2.08956	-2.44497	-1.80413	-2.66116	-2.06905	-2.87014	-0.195526	1.5062	1.65399	0.843424	1.45787	-2.22928	-0.298601	1.1091	-2.14153	-0.45808	-1.25011	-0.18631	-5.02901	-0.49342	-0.36521	0.326323	-0.143448	1.83852	-1.45111	-1.64365	0.726927	-0.279211	-2.34362	-0.878096	-0.435297	-1.23462	-2.45917	-2.23548	0.553204	3.38461	1.04568	2.23487
Q02413	DSG1	0.000712519	0.025	-1.54422	0.342882		-2.20889	-1.58892	-2.34615	1.55268	-0.636036	-0.818047	-1.97406	-0.951864	-0.857399	-0.270615	1.47499	-2.36586	-0.80336	0.629416	-3.97502	-0.169888	-1.87801	-0.534243	-1.62846	-0.870331	2.74611	-1.87316	-1.91267	-5.06446	-1.35724	-0.742693	-0.310856	0.0118828	-1.07609	-2.8347	-3.78188	-3.8106	-1.48642	-1.8519	-4.14369	-1.43279	-1.09308	-3.73918	-1.1855	-2.86291	-4.55588	-1.50973	-2.87759	-5.0541	-1.90815	-0.753523	-2.45617	-3.36242	-3.51112
P15924-1	DSP	0.182533	0.475299	-0.654326	0.635372		-2.06169	-0.902128	0.70159	-0.875137	-1.126	1.3821	1.82638	1.51175	1.75696	0.163832	0.201174	-1.9054	-4.53207	-0.691586	-2.53252	-0.944983	-0.711979	4.08763	0.612478	-1.17321	-0.354563	-0.358444	-0.285898	-4.44193	0	0.467037	-0.120546	0.215624	1.26779	0.619276	-0.76494	-4.71434	0.788322	0.552311	-0.978016	-1.1092	0.183628	-3.80509	-1.74718	-1.06953	-1.75833	0.405386	-0.559475	-0.706312	-1.85509	-0.452427	-2.45896	-0.421242	-2.63674
P60981-1	DSTN	0.263795	0.567703	0.386545	1.30726		3.98686	4.39771	3.37055	4.32807	2.42033	4.41764	3.83184	5.22099	4.27715	4.29077	4.50698	5.5722	4.20006	3.09638	2.13937	1.98841	2.22398	1.54136	2.50541	4.0718	4.02019	3.56959	3.2562	5.87575	3.3804	4.5199	5.00446	3.62702	2.9049	2.24585	3.17169	2.50579	3.05891	4.70047	2.30643	5.18585	4.64304	5.93261	5.49632	4.91206	5.1092	2.63387	2.39664	2.06522	5.88092	5.0668	4.3291	4.04012	4.88157
Q8TEA8	DTD1	0.043031	0.234597	1.00635	2.00882		-5.50413	-1.20362	-1.13826	-1.15934	-0.537926	-2.52206	0.841616	-0.55818	-1.38929	-2.96305	1.9868	1.08728	-1.4997	1.9732	-0.365936	-1.76734	-2.25197	-2.65506	0.48909	-2.0317	-0.236538	0.965536	-2.18569	1.096	-3.52002	-1.36773	0.879078	-0.531738	-1.27458	0.284384	-1.08846	1.68201	0.0618896	1.94607	1.56864	-5.09175	1.08916	-1.03683	0.430141	1.49352	0.560184	0.558889	1.61362	0.744356	0.953091	0.406786	-0.0646019	-0.614435	0.0788326
Q9Y6G9	DYNC1LI1	0.000838302	0.0267059	2.18096	4.53457	+	-0.478489	-1.86638	-1.71875	-0.184824	-2.73019	-3.39291	-2.6033	-2.50126	-1.82586	-4.86499	-3.87932	0.972397	0.455555	-1.94004	1.32821	-1.62741	-3.4922	-5.75068	-2.76897	-2.62065	-4.6291	-1.15788	4.01269	-1.075	-3.12764	-0.578911	3.51876	-0.737761	3.67437	1.39641	-4.17845	-1.94535	3.84022	2.5819	1.71809	-0.0123863	-3.63602	-1.42028	-0.119076	-0.357367	0.195576	0.0889931	-3.76208	0.68631	0.880856	-2.41748	0.358227	0.107309	1.04077
O43237	DYNC1LI2	0.285912	0.586262	-0.525265	0.694832		-3.50562	1.20408	1.5211	0.650045	0.44607	-4.67336	1.01468	-2.50972	0.822857	-0.986721	1.27221	-1.2385	0.892124	2.17159	-2.54837	0.286089	-0.346191	0.77107	0.79213	-0.201645	0.316925	-4.24034	-1.14797	-0.298878	1.28255	1.2213	0.742205	0.540228	-0.276169	1.0329	-0.473595	-0.29681	0.782537	-3.91368	-0.652529	0.736898	-3.09866	-3.89083	-1.72779	0.271597	-2.59355	-1.25826	-0.0622082	-0.4702	0.273062	-0.330324	-1.3527	1.06459	-1.70301
Q13627-1	DYRK1A	0.494034	0.756159	-0.296922	0.813987		0.540716	0.403372	-0.271145	-0.409548	-0.484055	-4.61047	-0.891142	-4.89263	-1.73384	-1.07981	-3.9364	-0.719963	-2.2168	-0.402452	-1.35851	-1.13048	0.233803	-1.41233	-2.86584	-0.637341	-1.20699	0.315205	-0.666782	-0.716827	-0.0488701	0.0629501	-0.905029	-0.220423	-0.551481	-2.18982	-4.21209	-2.43351	-1.54392	-2.87426	-1.17334	0.273735	-3.96438	-1.54284	-1.42897	-0.814259	-1.14964	-3.71306	-2.61412	-4.73528	-0.957783	-0.665239	-2.12762	-4.18866	-2.3033
Q92630-1	DYRK2	0.0594668	0.269906	0.541438	1.45542		2.11535	1.8262	0.1691	0.768337	2.07533	1.94643	2.95381	1.52424	1.75741	1.41944	2.12154	2.39174	1.81635	1.2249	3.40417	1.40908	1.8802	0.612492	1.93836	1.23	1.6143	1.53835	2.43271	2.70722	1.24426	2.59331	1.49292	2.3233	2.9861	2.52324	2.66272	3.24875	2.58797	6.61794	2.64074	0.540756	1.56787	1.91908	2.01496	2.13983	3.02719	2.43272	2.2938	2.49798	2.72619	1.53778	0.7745	0.628834	1.72428
O43781-2	DYRK3	0.200003	0.491186	0.525846	1.43978		-1.60128	-1.44384	-5.25406	-2.86026	-1.8153	-2.57789	-1.90363	-3.83795	-2.22657	-1.26027	-1.01701	-0.694498	-2.18703	-2.59317	0.798431	-1.93587	-2.28122	-2.52626	-1.38239	1.46091	-1.38887	-2.24904	-1.0044	-0.497606	0.54957	-2.98837	-0.49625	-3.05588	-0.953463	-0.816032	-0.930885	-0.477329	-1.99827	-2.40455	-1.52384	-5.85077	-2.30642	0.0392952	-0.463617	0.342289	0.271788	-0.943844	-0.256662	-1.48662	0.297621	-1.16978	-3.30823	-2.14971	-0.816038
Q16610	ECM1	0.711379	0.882797	0.165469	1.12153		-1.89926	-0.936152	-1.78999	0.0617447	-0.199852	-2.35061	-1.86079	-3.74049	0.0373402	-2.65715	-0.887838	-2.13798	-4.74085	-3.23504	-4.17463	-4.38407	-3.70779	-2.36928	-2.16409	-1.54079	-1.07256	-3.02223	-3.31922	-5.0331	-1.3348	-0.694418	-1.69977	-0.0658722	-0.948746	-0.373533	0.824266	-1.30701	-4.488	-0.854162	-0.324099	-3.13047	-1.95048	0.609238	-2.29963	-4.04989	-1.87699	-2.68076	0.175697	-4.08355	-1.03179	-3.04681	-3.45779	-3.58828	-3.31482
O94769-2	ECM2	0.502964	0.765132	-0.250731	0.840471		-0.208151	0.640587	-0.931103	-0.111408	-0.249716	-1.03373	-1.31988	-0.447336	-0.0290604	0.0283566	-0.780993	0.0520153	-1.62499	-0.148682	0.443001	-0.388691	0.0533295	0.547741	0.00647545	1.44991	0	0.411846	0.0303593	1.54622	-0.93977	-0.673407	-1.73096	0.0419407	-1.23196	0.401701	0.182966	0.630322	-2.12248	-4.17876	-1.40144	-4.53297	-2.00215	0.0422878	0.708498	0.105745	1.72601	0.694221	0.700218	0.510454	1.10107	-2.13672	0.37052	-1.9675	1.29017
P05305	EDN1	0.242371	0.547337	0.741559	1.67198		-5.07938	-5.12766	-4.35736	-3.31879	-2.38713	-3.5824	1.99886	-3.18246	1.81946	-3.65597	1.26083	-3.10536	-4.82863	-3.3287	-3.67501	-3.35663	-4.25631	-4.98815	0.886164	-3.89241	-4.66813	-1.81956	-0.599012	-4.7607	-1.78293	2.01768	-0.172487	-0.252951	-1.80984	-0.167995	-4.85832	-5.34675	0.541471	-1.47103	-2.23785	-0.654743	0.293732	-4.99239	-5.82429	-4.93059	-2.49265	-3.90037	-1.66496	-3.60047	-0.185637	-0.849274	-3.52446	-2.99567	-2.29457
P68104	EEF1A1	2.38959e-06	0.000571429	2.86224	7.27141	+	-1.72111	-0.824041	1.66432	-1.55692	-0.672005	-2.37038	-3.63024	-0.769573	-3.47472	-3.46512	-1.96362	-1.65981	0.447325	-0.955885	-1.77079	1.12771	-0.695963	-0.453342	-4.28355	0	1.69221	3.20699	3.32923	0.409313	2.41248	1.75578	-3.17922	1.92675	2.77218	2.3878	-1.32599	0.698378	2.95176	2.73742	-0.396946	3.6322	1.69794	2.75879	1.99633	3.43649	0.99439	2.83511	3.6342	3.12184	-3.74918	3.29516	2.82923	0.378866	-0.185371
P24534	EEF1B2	0.0884543	0.33302	-0.827931	0.563336		0.580366	0.739038	1.58914	1.49695	-4.9089	0.552799	1.57066	1.11047	1.49003	0.597075	1.20307	0.840153	1.36427	1.76848	1.45956	2.44386	2.26062	3.21685	0.520658	0.772812	1.68741	1.9857	1.3704	-0.0574455	0.465097	1.00069	1.04557	0.977333	0.987833	0.282206	1.14056	-2.33267	0.505989	0.224596	1.18332	0.104565	0.600166	1.70127	-2.39129	0.998747	0.467184	-1.41003	0.918709	-6.71847	-0.653753	1.54522	0.396349	1.16477	1.12248
P29692-3	EEF1D	0.44446	0.716307	-0.241868	0.84565		4.09966	3.26937	3.69049	4.45634	2.6873	2.29455	1.69039	1.96744	1.68031	2.76574	2.14917	4.36905	4.43826	1.66997	4.33854	4.31557	4.8813	4.09999	3.19746	4.2322	4.00636	3.19584	2.73359	4.70604	2.28899	1.25024	1.38823	1.60119	2.26794	2.5743	1.56501	3.92535	2.73912	1.82299	3.37933	3.15083	1.67644	3.89036	3.74467	2.47377	2.93837	4.49131	4.07291	4.37581	3.88487	3.81517	4.20364	4.656	4.14798
P13639	EEF2	0.350569	0.637776	0.49687	1.41115		0.606775	1.09252	1.61512	0.99929	0.598448	-4.7008	-0.840832	-3.45464	-0.574884	-0.194447	0.111607	-0.527527	0.388287	1.29318	0.7185	-2.93323	-2.06903	-4.62995	-2.91187	0.584091	1.15111	2.0965	1.0275	1.02773	0.786411	1.60283	-0.0194263	1.27951	-2.96118	-1.34723	-4.14602	-0.769243	-3.11837	3.54646	1.76993	-0.80389	0.0171776	-0.644402	0.273355	-0.661167	-0.134077	-1.34394	-1.70779	-1.23861	2.00473	-0.534895	-0.267645	0.716103	-0.77573
Q12805	EFEMP1	0.695337	0.880206	0.124967	1.09048		1.57489	1.03157	-0.821278	1.85086	1.55078	-1.21619	-0.484869	-0.175585	-0.293921	-1.39725	0.971233	-0.707491	0.549145	-0.46904	0.706608	2.16867	1.08426	0.993563	0.825077	0.643219	-0.530619	1.54416	-0.991531	-0.300547	0.415407	0.941851	0.979818	-0.434532	0.0909367	1.4622	-3.03295	-0.899107	-0.144068	1.85945	0.645977	0.219662	0.0150204	1.26693	1.11174	1.31415	0.802784	-0.751383	1.38849	0.31134	0.0129528	2.53438	2.28168	0.558146	0.767611
Q96C19	EFHD2	0.813318	0.930688	0.107744	1.07754		-5.07906	-0.963848	-3.8649	-0.389063	-5.21275	-2.97145	-2.08025	-0.15163	-3.79746	-4.52421	-1.31022	-0.898226	-3.99719	-3.93365	-3.25869	-0.343451	-3.82545	-2.62818	-1.2641	-1.91814	-1.99901	-4.03059	-2.31183	-3.32345	-3.86786	-3.65798	-2.51568	-3.67433	-2.24189	-2.45489	-1.73491	0.355989	-3.15408	-4.58045	-0.303879	-2.17892	-3.66525	-6.03629	-4.09481	-1.00149	-1.71567	0.197493	-1.08905	-1.81934	-3.70225	-1.82914	-3.62217	-0.795565	-0.682777
P01133-1	EGF	0.353976	0.639262	0.251596	1.19052		5.85412	6.56004	5.66865	5.9167	5.68484	4.30717	3.91094	5.19007	3.62593	5.21407	4.08415	5.12247	5.14398	4.15947	5.2956	6.6794	5.41165	6.05858	3.89541	6.16326	5.72601	4.70145	4.5602	4.96568	4.73219	5.07645	4.86632	4.54633	4.19405	5.01222	7.34806	6.46271	4.57362	4.61347	6.1215	4.85025	3.96322	5.46552	6.4555	5.79716	6.18669	7.23132	5.42489	6.8873	5.07959	5.76936	5.21869	6.96446	6.20652
Q9BY44-1	EIF2A	0.247153	0.550769	0.307119	1.23723		0.348146	-0.810728	-0.657068	0.53035	-0.157459	-0.880136	-0.486406	-1.443	-0.528845	0.638092	0.672848	0.735258	-0.548748	-0.96036	-1.24563	-1.14173	-0.983376	-1.5408	-0.391155	-0.867584	0.530218	0.0884476	0.295437	0.592613	-0.474159	-0.258739	-0.668856	-0.760347	-1.03553	-0.0329056	-3.0955	0.456511	-0.506798	-0.185249	0.374979	-0.0143089	0.280714	-0.248968	-0.263002	1.46078	-2.84653	-0.0542622	-0.195557	-0.677395	1.46327	0.601721	0.590672	0.277405	1.18408
Q99613	EIF3C	0.21725	0.515738	0.610233	1.52651		0.169109	-0.725967	-4.02127	-4.41842	-2.63505	-4.46268	-3.37458	-3.21611	-3.80427	-4.78288	-3.09232	1.1322	-0.0070343	-2.17439	0.952642	-1.66424	-0.471083	-1.3839	-2.11797	-0.467506	-1.30404	-2.27251	-2.60377	-0.014782	-2.44641	-1.75835	-1.53395	-1.00294	-0.853563	-2.64989	-0.360243	-0.926027	-4.43295	-2.60702	0.732431	-2.44907	-2.54676	0.693762	-0.731592	-1.04482	-1.73279	0.67181	-0.941385	0.458187	-0.0445843	-6.23896	-0.644167	-1.6583	0.198851
O75822	EIF3J	0.476163	0.742834	-0.289642	0.818105		0.35001	-0.593292	-0.121492	-0.389738	-3.77566	-0.20435	-0.562782	-0.461205	-0.761345	-0.461294	0.431442	1.24927	0.261248	-0.338688	-0.386015	0.0904579	-1.52407	-0.535683	-0.0391502	-1.05568	-4.41249	1.40966	0.11227	-1.51047	-0.587606	-0.84516	-0.754498	-0.142767	0.255085	-1.28083	-3.24553	-0.553776	-0.337317	-0.628712	1.1616	0.0207062	-0.0955811	-4.38288	-4.26812	-0.792488	-0.827324	-1.71734	0.194029	-2.58847	-0.207623	-3.62547	-0.132004	0.102169	-0.495548
P23588	EIF4B	0.126552	0.401173	-0.574835	0.671363		1.94679	2.766	2.6558	2.33442	2.62006	2.59593	1.99505	2.73259	1.92191	2.4166	2.21097	2.79822	1.0253	4.2539	0.729359	0.773319	3.07023	3.12868	2.7883	1.90499	4.24982	1.55273	2.53236	1.20113	4.47412	2.39305	4.84991	4.3201	3.45581	4.48941	0.70923	1.76421	0.957119	-1.78736	1.32495	2.61137	-0.136557	0.312283	1.2264	1.91392	1.30815	2.104	1.07856	1.30268	2.01926	0.590815	1.27121	2.80165	1.15508
Q04637-5	EIF4G1	0.827763	0.93241	-0.0576809	0.960807		-0.447557	-0.635553	-0.474785	-0.611702	-0.604805	-0.750872	-0.975946	0.225336	-0.672636	-1.0179	-0.287804	1.11174	-0.620451	-1.34803	1.25325	-0.473932	-0.506075	-0.0326271	1.13372	-1.95339	-1.07487	-1.2381	-1.09557	0.47224	-0.654287	-1.24831	-0.30621	-0.826513	0.0658169	0.207899	-4.10039	-0.0011692	-1.08628	0.616585	1.01172	-0.794079	-0.178282	0.217602	-0.818224	0.0335751	-0.599094	0.583323	0.577049	0.584965	-0.850523	-1.40898	-1.01388	-0.807859	-0.644615
P55010	EIF5	0.530568	0.775525	-0.280452	0.823333		1.27456	1.76324	0.140013	0.0364189	1.89624	-1.70315	0.412874	0.424767	-2.3733	1.45387	-2.25479	2.35281	1.47551	0.657259	2.76504	1.62349	1.64515	1.22218	-0.340794	1.57427	0.608997	1.12368	-0.37904	1.70417	-2.03406	-1.43442	-0.893764	-1.30322	0.576246	0.786554	-4.96304	0.497849	-0.0748158	0.588886	1.85551	1.20778	-0.574886	1.64491	0.314972	0.910032	1.55398	2.01173	1.98864	1.54089	2.50994	-1.02431	1.86639	-0.40406	2.09034
O60841	EIF5B	0.511186	0.762797	0.110309	1.07946		1.69647	1.98781	2.398	0.843002	1.12302	1.63281	2.5176	1.53034	2.05947	1.28117	1.93718	3.0605	1.32457	1.53763	2.03292	1.44987	0.757235	1.54057	2.00888	1.20969	1.05017	0.992447	2.25081	2.06182	1.96485	1.50319	2.41696	2.23935	2.63309	0.855806	1.40936	1.66713	1.74652	1.22519	1.97733	0.612194	2.99145	1.59518	1.58577	2.41199	1.91578	1.99998	2.00566	1.76201	2.24923	1.49859	0.838629	2.27284	1.04407
P06733-1	ENO1	0.682286	0.876667	0.127353	1.09229		2.6217	2.44517	1.27647	2.01036	2.78115	4.60502	1.53289	2.56786	3.24559	1.82638	1.58568	1.33127	2.78163	1.77721	2.5205	2.486	2.14431	2.79329	0.967779	3.20827	0.758005	0.654274	1.59937	2.84737	1.13678	0.701012	2.20115	2.30244	1.42314	1.34541	4.19977	3.34141	2.60444	2.20837	2.94359	3.18692	1.07284	3.13853	2.65403	1.26983	-0.0766773	3.48483	2.65829	4.16835	1.94321	1.69645	4.40359	3.90227	3.57691
Q07075	ENPEP	0.529075	0.775336	-0.182192	0.881363		1.57661	1.78123	2.32484	2.09843	4.4567	2.43157	1.96731	4.07178	2.67203	2.31344	1.61756	1.76434	3.25175	2.10939	2.96538	3.04682	4.04299	6.02203	1.24315	3.05291	2.52021	2.19048	2.13353	2.8049	1.78388	2.4292	1.97965	2.13455	1.86099	1.92367	3.74598	2.69997	3.11055	2.72134	3.39783	1.63965	2.31958	3.11753	2.56744	1.73507	1.75292	4.0303	2.43713	3.57101	1.46856	1.96397	5.09858	1.47968	3.24133
O43768-3	ENSA	0.503454	0.763885	-0.331975	0.794448		-3.39923	-0.982658	1.64159	0.492218	-1.54344	-1.98741	1.14972	0.0375385	-0.618757	-2.53971	-0.308569	-0.186422	-1.21435	-1.61595	-2.46884	0.149412	-2.41998	-5.42147	-1.02618	-2.46644	-3.8968	1.31658	-3.00518	-0.201397	-3.78745	-2.37665	-4.65268	-2.48647	-2.20321	-3.21531	0.499783	0.166086	-0.969057	-3.81622	-2.89321	-1.91778	-3.03046	-4.71878	-1.13707	0.347708	-1.84773	-0.342916	-1.27753	-0.470192	-2.29425	0.602201	-3.03067	0.939657	-1.66074
Q9H4G0-1	EPB41L1	0.328093	0.61686	-0.24394	0.844436		2.9589	0.611713	1.17905	1.69848	2.38959	2.33554	0.378872	0.0805931	-0.276037	1.64607	1.20331	1.51384	1.67536	1.1165	1.68703	1.19526	1.45335	0.578161	-1.13392	1.71985	0.85326	1.53398	0.944145	1.27956	0.355713	-0.825747	1.23822	0.948126	1.13004	-0.165585	1.27134	2.27229	0.348394	-0.428116	0.57226	1.52346	1.20415	-0.791258	1.18087	0.314676	0.81288	1.20267	0.873453	1.38698	1.00348	2.0551	2.04967	1.58703	1.44494
Q9Y2J2-2	EPB41L3	0.355061	0.63929	0.467179	1.3824		-5.30035	-3.02847	-2.3699	-1.34544	1.38691	-4.75962	-1.92806	-2.8597	-0.775179	-1.01676	-1.39842	-0.408964	-0.564837	-0.417519	0.0724907	0.357683	0.614431	-0.399141	-2.99416	0.267868	0.427851	-1.2578	0.689934	-0.354027	1.63629	1.598	2.11247	2.71272	1.48905	-1.72075	-0.701925	-4.36536	-0.554285	-0.011837	-2.04274	-2.39214	-1.5197	0.0251808	-1.69213	-0.384035	-3.16745	-0.553041	-1.33194	-3.01104	-2.14523	-1.69617	0.348267	-2.58747	-1.29421
Q9HCS5	EPB41L4A	0.000755304	0.0255758	1.385	2.61171	+	-5.71048	-2.97844	-3.96367	-2.73407	-3.7721	-2.20564	-2.48697	-5.20417	-4.10974	-4.67379	-4.82125	-2.04567	-6.0364	-4.58042	-3.92096	-2.60083	-1.95725	-1.8808	-5.01125	-2.1109	-3.15654	-4.09384	-2.91152	-2.45135	-1.66141	-2.1895	-2.91545	-2.87898	-4.37921	-0.760632	0.122421	-2.32792	-4.35311	-3.43442	-1.2249	-4.66422	-2.84682	-2.45567	-2.1991	-0.751896	-3.34333	0.36035	-1.36266	-0.377531	-2.21307	-2.12859	-2.28002	-0.433022	-2.3465
Q15375-4	EPHA7	0.021962	0.156969	-1.24164	0.422891		-0.400932	2.00073	0.952747	1.73345	0.924932	0.606657	1.93478	3.34084	2.33555	4.04057	3.2901	-0.387547	1.77609	2.66711	0.169374	3.39321	0.108772	1.31804	3.44606	1.42585	3.08769	2.43876	1.84468	-0.579475	2.05112	2.30652	3.03787	2.61604	3.18005	1.22481	0.76038	-1.70329	1.46088	-2.23933	-2.01153	2.01641	2.29894	0.497766	1.32282	-3.28274	-0.748415	-0.252443	1.22389	-1.13112	-0.146559	1.50138	2.47596	-5.56658	0.989262
O95208-2	EPN2	0.885915	0.956266	0.0692113	1.04914		-0.516443	-2.76958	-1.67384	-0.578337	-1.49259	0.824871	0.767687	1.59297	0.675676	-1.09544	-1.15525	-0.727669	-3.47254	-0.198437	-3.38391	-3.60128	2.22554	0.731514	0.331551	-2.66348	-0.183559	-0.41181	-1.76588	-0.28756	-0.541782	0.967459	1.40646	1.64842	-0.0398064	-0.138281	-0.776178	-1.01018	-0.0993099	2.692	0.501694	0.347176	0.333609	-4.5498	-2.00658	-2.0542	-1.1615	-0.716198	-1.05063	0.855217	-1.70817	-3.89184	-3.70453	-1.26962	-1.44699
P42566-1	EPS15	0.1056	0.355813	-0.565306	0.675812		0.0536594	-2.17527	0.106005	-4.31767	-3.02197	-2.83378	-3.71022	-2.79599	-2.46793	-3.87637	-4.07117	-5.07606	-2.33627	-2.51989	-2.22031	-2.4599	-1.94163	-1.21935	-2.71553	-1.21805	-3.11779	-2.19881	-2.77847	-4.90763	-3.4049	-2.54616	-3.70793	-4.93726	-2.99573	-1.4057	-3.52616	-4.21796	-2.90784	-2.70065	-3.58997	-2.8872	-4.3107	-3.99149	-3.52946	-1.36495	-4.25858	-2.05304	-3.15623	-0.856491	-4.4843	-3.83023	-1.35142	-3.5986	-2.24469
Q12929	EPS8	0.745628	0.902851	-0.0527255	0.964113		5.29388	6.23294	5.5198	5.42837	7.00316	6.00017	5.65915	6.26549	6.42999	6.85877	6.91009	6.28208	6.1645	5.96724	6.61847	7.08425	5.92797	6.01581	6.82864	6.39772	6.14792	6.51581	6.11024	6.16421	6.17632	5.98609	6.35079	5.77068	6.34215	6.85941	7.62063	6.32225	5.67895	6.71121	6.38434	6.7766	6.02826	5.44457	6.23577	6.76323	5.90103	6.37859	6.74121	5.65657	6.18723	6.71419	5.2972	4.67935	5.44199
Q8TE68-1	EPS8L1	0.102917	0.351231	-0.206965	0.866358		5.38814	4.8746	4.95976	4.55234	5.01818	4.45844	4.46129	4.44727	4.90266	5.24944	5.27223	4.99186	4.809	5.11064	4.9594	4.7553	4.39466	4.61573	5.19658	4.32383	5.01349	5.375	5.35394	4.35505	4.22856	5.14745	4.36353	4.81195	4.03926	5.04737	4.92294	4.6276	4.48188	5.24406	4.6123	4.59522	5.05243	4.33821	4.31294	5.00481	5.10121	4.29733	5.23853	4.38919	4.9977	4.70645	3.46007	3.62734	4.1458
Q9H6S3	EPS8L2	0.968568	0.988839	0.00851497	1.00592		3.74865	3.66701	3.82172	4.95023	4.85391	4.79328	4.22519	3.63826	4.55482	4.48185	4.42054	5.48618	4.2693	3.89458	5.245	4.0976	6.65931	6.23488	4.59964	4.01099	4.61794	4.18316	4.34678	4.39949	3.56509	4.71032	3.85958	3.9835	4.02983	4.65264	4.65768	4.51401	3.95651	7.43884	4.95399	3.95224	4.8932	4.8244	4.84521	5.43451	4.69737	4.32607	4.47826	4.30252	4.93447	4.60426	4.24638	5.06769	4.74156
Q9H8M9	EVA1A	0.734116	0.898284	0.134913	1.09803		-3.17269	-1.60695	-4.78703	-4.40847	-4.5565	-2.02927	-1.65152	-4.39519	-3.25232	-1.65282	-2.62109	-0.839098	-1.11401	-2.72848	-0.369198	-3.47148	-0.0419483	-4.84586	-1.80829	-0.548622	-1.5133	-4.87831	-1.63504	-1.10138	-4.32928	-3.88799	-3.94286	-3.13056	-2.58251	-1.29523	-3.9866	-2.44222	-2.32312	-3.39796	-1.51221	-3.72157	-2.12203	-0.943699	-2.18616	-1.45861	-0.638746	-0.641554	-1.4549	-1.28453	-0.616627	-2.09773	-2.92729	-2.90866	-1.32726
Q9NVM1	EVA1B	0.266619	0.569247	-0.656079	0.634601		1.05568	-5.12431	2.94949	-2.00938	-3.70464	0.527	0.508265	2.93046	0.754986	-0.981792	0.294317	-1.5424	-3.25188	2.66143	-3.19541	-1.13421	-2.05219	1.49311	0.287825	-0.906729	-2.01063	0.632908	0.831678	-0.980188	0.412695	1.54153	0.358213	1.31703	0.778595	-0.841299	-4.97981	-3.03256	-0.654476	-0.68622	-3.09476	-1.96018	0.591396	-3.76354	-1.66164	-3.21314	-2.83062	-4.08759	-3.5799	-2.36616	-1.4585	0.424425	-0.323492	-2.5232	0.177248
Q92817	EVPL	0.802738	0.925058	0.0643939	1.04565		0.952301	1.3497	0.233246	-0.318073	1.70729	-0.474918	-0.0926228	-0.469486	-1.4339	1.19984	0.938984	0.483751	-0.0648975	0.452669	0.41478	1.2228	0.882345	-0.400482	-1.19457	0.0928268	-1.00659	0.0091095	-1.02003	1.84954	-0.838547	-0.0777912	-0.979328	-0.591763	0.0795479	0.522537	0.925014	1.05653	1.03705	-0.687086	1.63026	0.748913	0.57214	0.557089	-0.655071	0.324577	-0.804869	2.07231	0.798376	1.75307	0.338749	0.226828	-0.618811	-0.401558	-0.0571022
P15311	EZR	0.773408	0.913415	-0.0767526	0.94819		1.49468	1.7358	0.833521	1.19493	3.25534	1.93111	1.20902	0.753286	2.32559	1.08791	1.34707	2.49403	2.27174	1.30503	2.81102	2.97781	2.88028	2.08544	2.25596	3.23863	2.14818	0.207218	0.612881	2.7993	0.38002	0.578415	1.04172	0.728052	0.843779	1.66314	2.97633	3.58411	1.38443	1.08311	2.61782	1.19485	1.31275	2.45703	2.2121	1.59436	1.94693	3.32705	2.97884	3.12093	2.93062	1.7243	2.47774	2.49842	3.08985
Q9Y624	F11R	0.334608	0.625178	0.361689	1.28493		-3.85026	-3.23121	-1.51078	0.211615	-3.67785	-0.289488	1.02103	0.24893	-0.0103588	0.474472	0.018259	-0.339277	0.411831	-0.285387	-2.68853	-1.09646	-0.648333	-1.85516	0.330118	-2.36518	-1.37595	-3.12102	-0.725225	0.128132	-2.02471	-1.08548	0.194477	0.298901	0.0922585	-1.57032	-1.37508	0.322371	-2.55165	-0.711111	-2.52636	2.37844	0.724186	-1.07214	-0.502016	-0.579889	1.047	-0.279495	-0.513929	-0.758926	-0.833683	-0.407084	-0.426718	-0.545115	-0.792456
Q5T9C2	FAM102A	0.0837169	0.323718	0.660205	1.58031		-0.604267	-2.15051	-2.13591	-0.914656	-4.55816	-1.11798	2.08792	-0.340649	0.0982437	-0.759394	-0.621799	0.749142	-0.554287	0.397066	0.136009	-2.10874	-2.67155	-2.21502	-0.224426	-3.3128	-3.57079	-0.909409	-1.37952	-0.373228	-1.24568	-0.483547	-0.630829	-0.314085	-0.896227	-0.0404358	-0.886244	0.0675468	1.76416	0.344709	-0.366554	-0.547178	-0.524204	-0.103184	-1.09317	0.479818	0.419945	-3.03118	0.352215	-1.70774	0.36231	-0.794031	-0.347813	-2.97433	0.820213
Q96EY5-1	FAM125A;MVB12A	0.961161	0.987576	-0.008879	0.993864		4.57684	7.10242	3.98185	4.47474	4.17492	4.54206	5.34819	4.48184	4.54547	4.32942	5.20691	5.2747	4.35034	4.70986	5.38598	5.22912	4.40687	4.81576	5.04551	4.44314	4.6866	4.42864	4.67934	4.57644	4.00335	5.62787	4.25166	4.3566	4.29618	5.30629	5.06908	5.27389	4.67669	4.56645	4.28124	4.77464	5.00536	4.63333	5.09205	5.9846	5.70653	4.69339	5.27076	4.76369	5.82446	5.45371	3.99418	3.45104	4.52663
Q9H7P6	FAM125B;MVB12B	0.979955	0.994308	0.00681523	1.00474		1.89389	0.276943	-0.477016	1.77601	1.40516	-0.483465	0.307812	-1.1808	-0.394405	1.87253	0.892014	1.97156	1.38722	0.040905	2.45865	1.41199	0.95365	0.146616	1.34793	1.57464	0.972832	1.13151	1.11341	2.27614	-0.23033	-0.573019	-0.943916	-0.505552	0.548117	1.11073	1.49104	1.50162	-0.0502892	0.414495	1.23439	0.0234184	-0.178217	2.02804	1.44392	2.14241	1.74866	1.31342	1.82497	0.967974	1.679	0.879019	0.458164	0.0751076	1.47284
Q96TA1	FAM129B	0.796484	0.925336	-0.130243	0.913678		0.753244	0.216967	2.99388	2.29031	4.57541	-1.86564	2.90176	2.87657	1.55929	1.50989	3.26589	0.639683	2.71515	3.11958	1.19432	2.03827	0.846756	2.97408	2.35614	2.13955	3.94014	0.0391331	-0.0579815	1.79416	1.52677	2.23164	2.99588	-2.52387	2.18077	2.20078	5.09028	3.96591	-3.82484	3.12872	3.13021	1.43263	2.48221	5.39902	0.954849	1.25274	1.65485	2.2654	1.35214	3.28012	1.96758	3.66266	2.27443	3.01894	0.866402
Q15018	FAM175B;ABRAXAS2	0.460425	0.728257	0.514735	1.42873		0.839748	0.821377	1.49742	-4.84992	-4.08828	-0.467085	-3.84898	-3.49743	-2.84997	1.14349	1.052	2.25875	-5.39989	-2.87493	-0.507309	-1.68943	0.916952	-0.222609	-0.565596	-0.753847	-0.706186	1.42708	1.24743	2.67439	-1.96526	-0.466944	-1.10764	0.120005	-0.427216	-3.98151	-3.85902	-0.747869	-2.35846	-1.01744	-0.288328	-3.76406	-5.23306	1.30466	-4.27681	0.484175	0.532009	0.0532207	-1.56641	-0.627998	5.26457	-3.77018	-0.56716	3.40794	2.20017
Q8N128	FAM177A1	0.263414	0.567926	0.251753	1.19065		0.954168	-0.32766	0.314892	1.0621	0.979502	-0.363903	0.430326	0.0446987	0.649658	0.466768	0.652641	0.0208893	-0.209747	0.089201	-0.759672	-0.36445	-0.46537	0.355524	2.12038	0.541704	1.50058	0.730036	0.680254	0.479	0.512451	0.78644	1.31928	1.60848	0.466314	1.24768	-0.364376	-0.0709877	0.844358	-0.0765057	1.04039	-0.323322	1.72518	1.3404	0.307468	1.60792	-0.389559	-0.695885	-1.22969	-0.610937	1.32394	1.66857	1.29937	1.21861	0.860506
Q9Y4F4-1	FAM179B;TOGARAM1	0.570652	0.80422	0.168315	1.12375		2.19002	1.37339	1.43232	2.89454	2.43587	3.39336	1.96649	2.87292	1.67127	2.3539	3.52253	2.44538	3.09241	3.4906	3.26929	1.99286	2.91165	2.30473	2.30989	4.44926	2.54685	3.73064	2.83035	3.15416	2.48847	2.56267	2.61118	1.97255	1.84038	2.1119	0.942881	1.52955	2.54447	3.69517	1.8577	2.29422	2.44857	3.8423	3.5833	2.60942	3.36331	0.89308	2.0162	1.24428	3.03087	3.41329	6.16799	4.8187	4.34125
Q641Q2	FAM21A;WASHC2A	0.241357	0.548565	-0.30557	0.809122		-0.666481	-0.442013	-0.183586	-1.58021	-1.58154	-2.19027	0.657375	-0.322308	-0.0933647	-0.699865	1.27127	0.134762	-0.669073	0.834795	1.1883	0.398603	-0.785824	-0.8349	1.05893	1.18133	-0.463577	0.138039	-2.03183	-0.16264	-1.92407	-1.54951	-0.48752	0.614841	-1.20304	0.144293	-0.417887	-0.483353	-1.53757	-0.625401	-0.269754	0.282391	0.0242367	0.404345	0.536297	-1.77069	-1.78791	0.429972	-0.125912	0.205679	-0.950655	-0.228344	-0.0295448	-1.0397	0.23909
Q92520	FAM3C;WNT16	0.482152	0.748075	0.519158	1.43312		1.7917	3.47141	-0.197004	2.83018	-0.567726	0.0124283	0.952028	0.901924	-0.16432	0.467836	1.9357	-4.611	-5.00677	1.08303	-4.44012	2.4928	-0.486788	4.06268	3.5743	1.71071	-1.67365	-2.95269	-1.6325	1.54268	0.963329	-1.09734	-0.520823	-0.116116	3.19182	3.38559	-4.43923	3.33975	2.46353	3.38921	3.57611	-1.37451	-0.874798	-5.23938	1.95048	3.11119	-0.18363	2.80449	3.47154	2.84268	0.614885	4.08448	0.922394	0.863182	1.30257
Q6ZRV2	FAM83H	9.08127e-05	0.00725	1.78782	3.45294	+	0.359272	0.635269	2.81324	0.557991	0.0397358	0.00883865	-5.04836	0.277454	-0.948271	1.1552	-0.257376	-1.11588	-3.75827	0.300533	-3.83591	-0.234568	0.0852375	-2.26135	-3.46947	0.661524	-1.25667	0.940128	1.53831	1.20818	1.57594	2.60443	0.75486	1.61837	1.38234	1.4697	0.626854	1.17752	2.10534	1.69716	0.903521	0.490345	-0.977364	-0.12945	-1.78596	0.838776	1.16444	1.44789	1.46573	0.652225	1.39252	2.08197	0.251732	2.37407	0.800394
Q9UBU6	FAM8A1	0.194873	0.488857	-0.3784	0.76929		-4.0401	-4.41917	-5.07315	-2.9581	-4.48916	-5.39765	-3.47227	-3.20954	-2.29118	-4.64481	-5.49856	-5.00766	-3.5681	-4.52232	-4.12953	-4.65276	-3.47591	-3.15909	-5.95208	-4.46838	-4.33039	-4.42084	-4.5089	-3.63265	-3.36854	-5.28228	-5.20107	-2.22026	-3.41472	-6.13062	-6.20363	-4.88566	-5.6601	-3.27576	-5.01371	-5.30978	-6.12617	-2.99236	-3.94197	-4.51179	-4.04249	-4.83181	-5.53235	-3.81003	-4.93786	-5.10127	-3.51118	-5.22719	-5.84676
Q9Y4F1	FARP1	0.0338289	0.202526	0.649479	1.5686		-1.88933	0.865591	-0.191515	-0.145588	-1.74325	-0.0874023	-0.764366	-0.0462837	0.497984	0.0607853	-2.80259	0.0715466	1.25106	1.08267	1.82383	-0.805384	0.661554	0.368835	0.799089	0.134518	0.342548	0.706299	-0.387075	2.01167	-0.246084	0.660675	0.176575	-0.321901	-0.343996	0.0721035	0.448416	1.19967	2.31615	1.73125	0.425163	-0.506927	1.54963	1.74282	0.830006	0.735683	0.621058	-0.892464	0.622606	-1.20382	0.152855	0.269102	2.83429	0.821146	1.47294
Q6V0I7-1	FAT4	0.986811	0.996609	-0.0065949	0.995439		-2.92571	-1.93501	-5.61843	-2.48428	-2.47529	-1.47858	-2.77338	-2.66972	-2.9911	-4.57042	-4.19323	-2.60817	-1.07761	-3.62847	-2.33651	-1.5064	-0.513317	-1.80815	-1.79399	-1.37268	-2.0478	-1.82693	-5.90166	-2.0343	-1.12851	-5.0191	-2.19198	-2.74085	-1.97551	-2.62313	-1.71797	-2.12092	-2.35966	-0.650837	-2.88725	-4.62462	-4.35749	-2.09974	-0.228794	-1.80453	-5.42041	-2.34294	-3.26931	-2.7491	-0.276474	-3.77996	-0.780825	-1.24545	-2.43738
P23142	FBLN1	0.975058	0.992734	0.0137944	1.00961		1.77524	0.917032	1.65634	-0.0206985	0.000547409	1.83458	0.129869	1.67991	-0.0312614	1.84602	-0.205297	-1.20993	3.6136	1.72232	-3.80935	-1.64343	1.86269	2.03839	2.95592	1.27233	0.585201	3.47417	1.41852	0.748199	0.940166	1.00401	1.18776	0.716393	1.31128	1.10114	-0.850924	-0.613071	0.500671	1.26863	-0.569029	1.96533	0.417439	-0.514277	1.33748	0.970345	-1.06034	-0.890665	-1.2744	5.10674	-0.196878	0.119596	2.46296	1.68441	1.24728
P35555	FBN1	0.83703	0.937451	-0.104272	0.930274		1.72397	-0.307074	1.31748	2.53381	1.71109	1.7443	1.47277	1.68816	2.57282	2.37203	2.74634	-1.43937	1.43319	2.15723	-3.83556	-0.509901	-0.467213	1.81264	1.35944	1.94206	0.883602	-1.44888	1.25605	-0.697113	2.97669	1.60968	2.5775	2.93418	1.09439	0.868868	3.02571	-4.65988	1.21675	2.52214	1.1004	1.49528	2.56537	2.85076	0.563883	0.530539	-0.941292	1.05997	2.14239	-3.28606	1.36915	2.28597	1.9129	1.14348	-0.43936
P09467	FBP1	8.515e-05	0.0072	3.1549	8.90678	+	-2.1648	-4.46044	-4.41867	-3.43591	-3.73393	-5.49168	-3.99306	-3.2905	-3.63062	-3.3432	-3.55721	-2.30775	-3.11519	-3.06056	-3.26623	-4.96129	-1.74349	-4.06535	-5.00581	-0.793652	-2.89809	-3.63366	-3.30773	-1.84012	-1.81758	-5.48443	-4.17113	-4.96137	-3.29553	-3.60096	3.40978	1.90322	-3.02933	-2.72091	2.72522	-3.35162	-4.262	2.41706	3.04426	1.40162	2.12388	3.55476	1.91198	4.28489	3.0154	3.36838	-0.452089	2.29227	1.82979
Q0JRZ9-1	FCHO2	0.0323903	0.197326	-1.0021	0.499272		-3.51986	-3.52482	-1.07247	0.398939	-2.75498	-4.39531	-0.729862	1.59401	0.381073	-5.33817	-4.56733	-2.00994	-3.64607	-4.41699	-2.09753	-0.996202	-0.651114	-4.30988	-5.30857	-3.59038	-2.65377	-4.09645	-4.7225	-3.51954	-3.75781	-3.99634	-2.85417	-4.39526	-4.22849	-4.51799	-2.96783	-3.53624	-4.20224	-2.99622	-5.37091	-3.48626	-5.14152	-4.24832	-3.85112	-3.31535	-2.70599	-0.510485	-4.30021	-1.40225	-1.93299	-4.96599	-2.60259	-3.73249	-1.64695
Q7L513	FCRLA	0.0554005	0.265477	0.86273	1.81848		-0.123482	0.111776	-4.77454	-4.53777	-4.12946	-3.82224	-3.99984	-3.50524	-3.03697	-5.20247	0.427443	-4.78989	-3.93566	-3.90903	-3.75982	-5.5356	-4.22051	-2.74426	-3.43822	-5.30263	-4.8751	-0.857618	-1.82856	-1.95908	-1.03741	-1.4157	-1.825	-1.59016	-1.50773	-1.05133	-3.54283	-2.83736	-3.03337	-3.8612	-3.72831	-0.882917	-1.06982	-4.15007	-4.89322	-3.6198	-2.65382	-5.29399	-1.07825	-3.8142	-3.19006	-4.75938	-2.89503	-4.14139	-3.46393
Q9UGM5-1	FETUB	0.556293	0.796872	-0.284379	0.821095		-3.89585	-3.83506	-0.506641	-1.78767	-4.10291	-1.2282	-4.03189	-1.34697	-1.87779	-1.9034	-1.68794	-3.01811	-0.275406	-3.73353	-5.59809	-2.26506	0.998943	-0.782772	0.541313	-2.4208	-3.0425	-1.85839	-3.22457	-2.72449	-0.926035	-3.84727	-1.65386	-1.4552	-3.75197	-0.975367	-4.69524	-1.19381	-0.501364	-5.12468	-3.81329	-4.0604	-4.21442	-3.24088	-0.805557	-3.19842	-3.07409	-5.32836	-1.52042	-3.30587	-2.01926	-3.19843	0.79455	0.48962	-0.602243
P02671-1	FGA	0.805855	0.925767	-0.0654425	0.955652		6.64153	7.40857	6.55099	6.84599	8.7822	6.6048	5.67249	6.07506	5.23381	6.91242	5.73473	6.23642	7.21235	6.05661	7.29871	7.78376	8.44708	7.23605	5.40813	7.51575	7.21581	6.93511	6.46683	8.11162	6.88292	5.62458	5.98755	5.77871	5.97852	5.77493	8.51871	7.07255	6.13057	5.46991	6.43222	6.13143	5.13454	7.27203	7.45807	6.28625	6.31942	8.14792	6.59803	7.42593	8.09377	7.07673	6.80666	8.06756	6.68219
P02675	FGB	0.0269902	0.175909	-0.518237	0.698224		6.24437	6.92126	5.97394	6.30486	8.25412	6.44666	6.09886	6.24105	5.60324	6.57319	5.42551	6.03647	6.84133	5.76686	7.1038	7.47907	7.85717	7.2394	6.00012	7.15091	7.13384	6.20116	5.73269	7.1291	5.30415	5.73306	4.71678	5.22487	5.51926	5.49148	7.7904	6.40303	6.0583	5.56664	5.56525	5.75047	4.64056	6.49441	6.94417	5.8135	5.45056	7.67562	6.32082	7.25916	6.2997	6.91713	5.86804	6.82466	5.7224
Q5JSP0-2	FGD3	0.317081	0.610527	0.251094	1.19011		0.329775	1.32219	0.356373	0.380703	1.48518	1.07828	0.68063	1.14249	3.66721	0.810404	1.10233	2.15592	0.773539	0.527931	2.03196	1.42767	2.00056	-0.760101	0.838337	1.36165	1.58912	0.903334	0.432673	3.01553	0.437996	1.50046	1.55028	0.831383	0.944059	0.582943	0.58721	0.707972	1.50638	1.5358	1.4599	1.95237	-0.147306	2.30453	0.823578	2.53234	2.11514	1.48847	1.66786	1.70016	1.89771	3.11852	2.4216	0.0696354	1.49295
Q8N441	FGFRL1	0.257103	0.560783	-0.912583	0.531233		-0.233259	0.468431	0.759918	-0.512772	-0.808025	1.00142	1.82793	1.53434	2.20248	1.03803	1.05061	-5.13574	-4.5282	2.57355	-2.33466	-0.517115	-4.14532	-4.34062	1.07057	-4.75326	1.39658	0.394907	1.73635	-3.90864	1.97583	2.03458	2.66993	2.82224	2.18296	0.617138	-4.17482	-4.88077	1.16063	0.738907	-2.50075	1.45203	1.36329	-3.75086	-1.89754	-5.22367	-5.00589	-4.94281	-3.66984	-4.10279	-1.78038	-3.7272	-5.25772	-2.4909	-3.90001
Q5T1M5	FKBP15	3.64872e-07	0	2.51899	5.73182	+	1.71919	0.589766	0.877125	-1.24771	-4.3993	-1.17906	2.24212	0.388956	0.631292	-0.372765	-0.371105	1.82409	-3.56741	2.41537	-0.495964	-1.98029	-4.10812	-3.34303	-0.780762	0.694014	0.199194	2.53053	2.75603	2.14961	1.90511	1.4542	1.22484	1.60275	2.23502	2.0664	2.2105	1.73401	2.20256	2.23732	2.17378	2.09933	2.1351	-1.02117	2.51736	2.47224	2.40712	2.13383	2.48112	3.18658	2.29612	3.2681	0.858391	3.01441	0.514765
P20930	FLG	0.108561	0.360576	0.613306	1.52976		5.19095	3.51934	9.00962	3.94824	2.81754	4.61731	3.95875	5.01686	4.75586	3.82284	3.8814	4.58383	3.61145	4.42541	2.97147	3.4357	4.26484	3.87566	4.23841	4.33634	3.24546	4.09677	4.56384	3.95406	6.65647	4.80818	5.48252	4.7476	4.67972	5.04766	4.65454	4.59835	5.0111	5.96487	4.43381	4.76841	4.40896	2.94516	4.27998	4.25581	7.47004	8.41853	4.59472	4.35487	3.55264	4.6225	2.95453	7.85194	3.3647
Q5D862	FLG2	0.237102	0.544253	0.26242	1.19949		0.795355	2.00345	0.361511	0.462439	0.173365	-0.585474	0.684534	-0.595438	0.118832	0.442255	0.470673	0.0777645	0.744886	0.666916	0.504692	-1.01704	0.316286	1.00352	0.623386	3.04171	0.127817	1.40078	0.465342	1.41465	0.921783	0.272079	0.656303	1.09627	0.00118065	0.509148	0.812563	-0.67478	0.356997	-0.0231075	2.37495	0.947575	-0.52149	1.50386	0.441113	1.39631	0.883818	0.554529	0.941633	0.8606	0.11101	0.789196	2.07911	0.545712	1.12589
P21333-2	FLNA	0.998691	0.998633	0.000808988	1.00056		-1.13477	-3.35627	-4.00341	-0.466446	-3.09629	-1.55667	-3.23268	-4.75286	-4.0451	-1.78534	-2.41743	-1.60942	-3.32909	-1.62056	-5.24393	0.151779	-4.06404	-0.898191	-3.45887	-2.42206	-1.9201	-5.35266	-2.85485	-4.42166	-0.566879	-2.92134	-0.466364	-1.74159	-2.54814	-1.23984	0.0530758	2.80803	-4.45681	-2.79421	-4.47581	-4.17077	-1.65934	-3.29417	-3.9195	-1.29473	-3.64585	-5.10118	-2.22734	-4.02402	-2.82533	-1.7348	-2.30735	-0.262712	-4.88017
P02751-6	FN1	0.195206	0.488821	-0.261687	0.834112		5.15835	4.76222	5.79611	4.99742	5.3113	5.03846	4.27136	4.97286	4.95109	4.98855	4.36189	4.61528	5.20908	5.02585	3.95956	4.44373	5.17735	5.86587	3.45561	5.4872	4.73569	4.73934	4.64349	4.77223	5.96518	4.67708	5.56195	4.65064	3.81206	2.56765	5.31346	3.34124	4.48479	5.51401	3.91681	4.46319	4.51905	4.7943	4.64541	3.81206	5.21055	4.54559	3.2566	4.39529	5.47337	5.13785	5.12827	5.35908	4.75198
Q96RU3-2	FNBP1	0.0484897	0.250089	0.605231	1.52122		-0.621212	-0.317097	-1.21168	0.415409	-0.833977	-0.975679	-0.183334	0.169737	-1.53327	1.3826	-1.37203	1.92812	1.2893	0.12533	1.57571	0.198645	-0.535269	0.438784	0.603559	-1.12088	-3.10283	-0.146065	0.0871754	-0.256622	0.122875	0.134806	0.898247	0.291677	0.0779514	0.117756	-0.694729	0.45998	-0.452425	-1.52658	1.83635	-0.0822163	0	2.18955	0.997025	1.92965	1.22649	-0.0703564	0.442482	1.11886	1.80732	0.930035	0.793022	-1.00281	0.810282
Q5T0N5-1	FNBP1L	0.960732	0.988018	-0.0111933	0.992271		1.88592	1.67813	1.1446	3.0403	1.79172	1.75031	1.98476	3.36662	1.49658	3.54136	3.77987	3.26769	2.31418	1.74693	3.28902	2.29847	2.15522	2.62314	2.59872	1.84783	1.86509	2.22112	3.08997	2.50647	1.0988	2.38698	1.25751	2.35384	2.60379	2.59071	1.84805	2.68861	1.74013	4.74768	3.63439	1.33475	2.36619	2.37034	2.33024	2.03031	1.94553	2.29218	2.56616	2.18456	3.41863	1.79556	2.98324	0.737169	2.51894
Q5SZK8	FREM2	0.069215	0.286686	0.939929	1.91843		-3.12469	-5.17835	-5.33626	-5.95384	-3.45872	-2.86589	-2.05464	-1.01468	-2.00877	-3.93394	0.515743	-3.16436	-4.20824	0.784958	-0.637384	-3.55285	-3.38288	-5.60183	-1.3896	-4.49142	-4.39617	-2.60892	-1.60488	-1.85074	-2.09272	-0.415161	-5.238	-1.83451	-4.32539	-2.18852	-2.63477	-1.66617	3.72466	0.102011	-2.06955	-3.60513	-2.06649	-2.71668	-1.54951	-3.16699	-1.32926	-2.12317	-1.7365	-3.45782	-2.65581	-4.19913	-2.29152	-2.91939	-1.10034
P42685	FRK	0.570452	0.805848	0.147265	1.10747		5.51755	3.80513	6.18307	4.71776	4.28407	5.70542	5.11072	5.06962	4.93361	5.32573	5.93034	4.16679	4.95063	4.9529	3.43172	3.88921	6.74208	4.35996	4.66406	4.65079	4.1572	5.48866	5.55104	3.99634	5.69642	6.10332	6.00413	5.86894	5.41282	5.24208	3.86457	4.31159	6.21113	5.39012	6.66407	6.03122	4.86529	3.95754	4.33864	4.48759	4.12493	3.43537	4.99078	3.12627	5.68686	4.80695	6.12488	5.09444	3.97859
Q5TBA9	FRY	0.159997	0.445391	0.578978	1.49379		-3.29213	-4.77648	-3.12259	-4.62005	-3.36747	-4.5111	-2.08295	-3.28254	-1.01814	-4.78611	-0.961525	-0.754887	-3.24713	-4.19518	-0.888145	-4.402	-2.24836	-4.34726	-1.19899	-4.61942	-1.79753	-4.98269	-3.35548	-2.0264	-3.96618	-1.34218	-2.59812	-1.60819	-3.75941	-1.77547	-1.58752	-1.62916	-3.18826	-1.81813	-2.64116	-5.3112	-0.936464	-0.981739	-2.78487	-2.54429	-0.537729	-1.2842	-0.915583	-2.08521	-1.08131	-4.70827	-4.62019	-3.02225	-1.3903
O94915-1	FRYL	0.736186	0.897194	0.165598	1.12163		0.586542	1.04991	-0.419764	1.52078	1.99331	-0.276726	-1.685	-0.847872	-3.12789	0.860128	-1.34052	2.6579	1.69336	-0.417185	1.87259	2.11452	2.11265	0.488844	0.247253	1.03525	0.395266	0.944351	-0.338495	3.34793	-0.97629	-2.38404	-4.04016	-1.63111	-0.621115	0.900715	2.37703	2.14502	-0.733601	-2.20971	0.182394	1.73528	-1.01655	1.43698	2.59936	1.88279	2.01012	2.95211	2.38475	2.16352	2.54058	0.581556	-0.0103645	1.65427	0.777199
O95633	FSTL3	0.506703	0.762693	-0.500733	0.706748		4.59483	-0.37228	2.04128	1.24863	1.91047	6.14915	0.0829391	-0.251736	-0.304552	1.9999	6.67086	-1.2979	2.43566	1.51564	-3.89712	1.05888	1.16963	0.437483	-1.17298	3.88911	1.9769	5.08834	0.955458	3.35923	1.84076	2.35389	0.209747	2.59149	2.52314	-3.12404	-5.26702	-2.93699	2.75525	-0.796045	-4.9757	6.26136	3.21543	1.10395	0.355949	2.24619	-0.625143	1.95394	0.585899	1.96387	0.80172	0.496166	0.874296	3.20312	-1.18839
P02794	FTH1	0.872886	0.951165	0.062027	1.04393		-3.37819	-3.23211	-1.95644	-4.23535	-0.331055	1.13272	-0.521746	-1.46126	0.460392	-0.94072	-0.412878	-1.13721	-1.86991	-2.42725	0.905468	-1.52305	-0.997108	-1.57557	-2.34821	-0.971964	-0.914869	-4.19017	-3.39295	-0.090723	-1.40839	-3.42813	-1.82679	-2.59421	-1.80992	-2.46469	-0.290026	0.488443	-1.13418	-0.360672	-1.34477	-1.81116	-1.75848	1.14756	-1.10499	-1.19193	-2.74212	0.606897	-1.72106	-0.0742683	-0.615479	-0.19039	0.27257	-2.01667	-0.198294
Q96AE4	FUBP1	0.257767	0.561083	0.635691	1.55368		0.728624	-0.0379524	-3.19246	-0.334023	1.22184	-2.40107	0.0644684	-2.88603	-0.431339	-2.25448	-0.629162	-0.514347	-5.05657	-4.80375	-2.72202	-5.08101	-4.56153	-4.35486	-0.642969	-1.14175	-0.149158	2.27582	-0.0313282	-0.0471516	-3.29564	-2.72169	-3.21283	-0.830954	-1.55926	-2.32519	0.569649	-0.36025	1.69048	1.15602	-1.27132	-2.02051	-0.658989	0.89851	-2.46762	1.03994	-1.76062	-3.7575	-4.30453	-4.22889	-1.20999	-1.9056	0.625326	-1.35283	-3.3731
Q13283	G3BP1	0.381632	0.657675	0.283976	1.21755		-2.64198	-2.4632	0.692976	-1.20505	-1.14255	-1.27502	-1.26059	-0.84889	-3.19386	-2.61333	-2.21477	-1.00951	-2.10674	-4.22232	-0.457222	-1.19984	-0.898962	-3.35042	-1.22993	0.114084	0.918911	-2.17537	-1.60696	-0.533499	-1.05389	-3.60585	-1.59482	-1.23189	-1.6944	-1.27338	0.426735	-1.91003	-1.22611	-1.89566	0.14381	-1.79645	-0.934532	-1.89567	-2.85834	-1.93112	-0.38258	-1.16732	-0.393343	-2.14115	-0.406548	-0.744537	-0.268288	0.365879	-0.407637
P10253	GAA	0.423345	0.697518	-0.388325	0.764016		-1.54894	-0.121609	0.207998	-0.328377	0.720787	-1.2313	-1.85079	0.717016	-0.866678	-0.0300503	0.400461	-1.14174	-0.142876	-4.56589	-0.470846	0.322592	0.775484	0.238579	-2.51493	0.592577	0.220551	0.0889931	-5.88384	-0.0355778	-0.956785	1.18294	0	0.803656	-1.15504	-5.75593	0.407333	-1.43235	-0.936077	1.321	-1.35536	0.121107	-5.52996	0.0072403	0.27787	-1.51863	-0.89876	0.3762	-1.09793	0.566492	-1.19709	-0.466339	-1.54612	0.278069	-0.695511
O14976	GAK	0.593507	0.812275	0.435489	1.35237		-0.0829754	-2.19055	-1.92654	0.670876	-4.01522	5.65348	5.45111	5.50121	5.71766	0.461977	6.06112	1.15349	0.943462	5.51798	-0.00376511	0.0408974	0.807795	1.05314	5.2612	-0.621542	0.320854	4.61429	4.77653	-0.177904	4.92942	4.28466	5.3959	0.198179	4.67023	4.1562	-2.03456	-0.843788	4.64732	6.26373	2.22993	6.00188	5.75558	-1.3839	0.936357	-0.621033	-0.687368	-0.561283	0.561417	0.290092	0.393387	1.73974	2.10475	1.74732	0.507511
Q14697-1	GANAB	0.0120236	0.118903	-1.11997	0.460103		-3.97187	-0.872667	-6.0518	-1.74177	-2.66536	-1.0286	-1.57188	-0.711168	-1.00208	-1.02832	-6.28124	-2.03681	-3.75	0.483301	-1.8476	-0.79048	-1.62955	-2.29323	-0.793016	-4.2953	1.41476	-5.61614	-3.29207	-2.56046	-2.66759	-2.73438	-4.82048	-3.12633	-3.09695	-2.13133	-4.45207	-3.54381	-2.42148	-1.50986	-2.57345	-3.05678	-3.83386	-4.60983	-1.96984	-3.35981	-3.09932	-1.88937	-2.55235	-4.34452	-4.74503	-2.84258	-2.32729	-1.61748	-3.1843
P04406-1	GAPDH	0.516864	0.769622	-0.119007	0.920821		3.0608	3.14614	3.15234	3.47737	3.65936	3.87675	3.14943	2.79994	3.41571	3.93057	2.9429	2.07699	3.19271	2.53715	2.22961	2.03131	2.63208	2.56569	1.48488	2.60139	2.95765	3.95259	4.66756	3.08625	3.18337	3.10649	2.51477	2.93265	2.45869	2.92402	3.65531	2.10909	2.59307	2.30079	2.56546	3.34812	2.16409	3.62223	2.38672	2.20968	2.58414	2.64992	2.12013	2.24597	1.89694	3.09177	2.41118	2.32551	2.78897
Q14C86-4	GAPVD1	0.0150547	0.130862	-1.10355	0.46537		-1.32087	-4.34818	-0.66349	-3.95847	1.14136	-4.29261	-1.40923	-1.46719	-3.05109	-4.47456	-3.67484	-1.6557	-3.62909	-0.77544	-1.18011	-1.79762	-0.894859	-0.201656	-2.21734	0.549974	-2.44	-0.938005	-3.73174	-4.76297	-2.35656	-4.02881	-1.85316	-0.383526	-4.62753	-4.46941	-4.46031	-4.41184	-3.08468	-4.03066	-1.21019	-2.23857	-4.56061	-3.45719	-3.59934	-3.5024	-3.07672	-2.72696	-3.63948	-3.29468	-3.23184	-3.91992	0.908882	-4.20829	-1.68428
Q14393-1	GAS6	0.230457	0.533648	0.639468	1.55775		1.07784	-0.843643	-0.907846	0.220163	-5.089	1.17727	-2.11325	1.1071	0.0107956	0.637751	-1.81518	-1.04474	0.259737	0.487877	-0.706726	-4.18595	-0.396809	-1.28609	-3.53874	0.152098	-0.245966	-0.444309	-1.09966	0.855349	-0.0550423	0.636309	-0.229431	0.464123	-1.27421	-2.54706	1.96316	1.05738	-0.179964	-0.640009	-3.28735	0.427071	0.937166	1.60464	1.58382	-5.83406	-0.966814	1.95552	-0.0411053	1.60956	-4.3149	1.56949	-0.243008	1.29923	0.374819
P15976-3	GATA1	0.0843215	0.32503	-1.27576	0.413007		3.74887	-0.0857563	2.86869	1.18529	3.96893	6.57787	3.37837	6.66402	3.65689	3.60719	3.76238	-1.51001	1.98927	3.86752	-0.30781	0.562784	4.75413	3.28073	5.5759	0.71274	1.38378	3.3581	1.9278	-0.568451	3.45462	3.29772	2.38823	2.36967	4.05283	3.97327	1.43461	2.27722	5.136	6.77371	3.0884	3.60413	4.08776	-3.49637	-0.336721	-3.49143	-3.41297	1.08634	2.7274	2.73676	0.470264	0.626984	-1.68142	0.85865	-2.94212
Q92538	GBF1	5.00637e-07	0	-1.32316	0.399657		2.8092	3.01339	3.69717	2.97879	3.40095	4.71583	3.63463	4.91193	4.58023	4.68422	5.17898	2.01845	3.90056	5.7174	2.77681	3.69812	3.67251	5.92954	3.94224	2.95283	3.00496	2.52977	2.26204	2.46708	2.98074	2.17772	2.11956	2.32615	2.46043	1.45932	1.9485	1.94243	2.20826	3.59344	2.59623	3.6177	2.37101	2.31958	2.81012	2.69173	2.72418	2.63693	3.1314	2.53509	3.06798	3.52219	2.75811	2.30938	1.67599
P02774-3	GC	0.696787	0.880083	0.213169	1.15923		-2.23794	-2.47729	-2.11022	-1.11967	-1.69489	-1.26218	0.256195	-1.5956	-0.49206	-0.840837	-1.21145	-4.36959	-5.39687	-4.67587	-4.73221	-5.34127	-3.28725	-0.386379	-0.758127	-2.8723	-3.84123	-0.559969	-3.92089	-1.80234	-2.07271	1.17178	0.0804615	0.220926	-1.63206	-2.50985	-2.27771	-4.99443	0.714203	0.885429	-2.8951	-3.73512	0.250301	-4.65267	-4.3341	-2.39311	-4.98924	-4.24051	-3.69813	-4.96425	-3.23527	-0.946684	-3.04197	0.426863	-2.14787
P50395-1	GDI2	0.135612	0.412116	0.650079	1.56925		2.34531	-0.919132	-2.69654	-1.78095	-1.0142	-2.56313	-3.76162	-4.2728	-3.82477	-3.41629	-1.30072	-0.354042	-4.12216	1.26715	-1.72981	-2.23939	-2.72394	-4.65613	-2.90548	-2.4691	-1.17035	0.176521	-0.586628	-0.0650902	-1.01402	-2.47672	-2.75053	-3.01783	-2.08531	-0.270939	-1.86234	-2.03276	-3.40503	-2.36777	-1.33866	0.0960274	-2.17306	-0.927389	-1.17307	1.59014	-1.44884	-2.43037	-4.23052	-1.276	-1.81475	-1.51524	-0.800352	-0.586678	-1.08804
Q06210-1	GFPT1	0.297783	0.598922	0.544075	1.45809		0.822655	1.1122	-1.49834	-0.0398026	-2.79397	-4.36428	-1.41882	-1.69843	-0.618351	-0.869812	-1.37081	1.59756	0.453758	-1.23008	0.00736237	-3.34227	-3.65971	-4.2616	-1.13925	1.41743	0.840706	-0.29887	-0.121611	1.10979	-0.660812	-1.54958	-0.0822105	0.451878	-1.75766	-1.3326	-5.00185	-0.512079	-3.92349	-1.15133	-0.70849	-0.495184	-1.24755	1.33041	1.03695	1.25451	0.5144	-3.04907	-3.47217	-0.867945	2.03961	1.66506	1.43789	-0.0647907	1.28576
O14908-1	GIPC1	0.0170958	0.138355	0.891725	1.85539		-0.294168	-0.484665	1.10884	0.120388	-0.0382614	1.18493	2.50369	1.31846	1.21001	1.15848	2.10967	1.24899	-0.29892	1.1367	1.37495	0.598736	0.215477	-0.290976	2.00754	0.417747	-0.121977	1.93942	3.67697	0.788914	2.96511	3.64082	3.22915	4.1522	3.79198	2.92889	2.37699	0.675426	2.91818	0.989805	-0.821602	2.51859	2.99891	0.347727	0.380594	1.22853	1.01852	-0.0957737	2.25473	0.409344	1.51459	1.0184	-0.65793	-0.644421	1.00511
Q8TF65	GIPC2	0.479213	0.746706	0.310891	1.24047		0.506058	-0.0556126	0.358915	1.30269	-0.13249	0.224092	-0.215319	-2.4486	-3.09146	1.1421	1.3151	0.152473	1.44283	-0.288025	0.385044	-5.49506	-0.0135555	-1.06558	0.339241	-0.53664	-1.27843	0.0288773	0.754618	1.44557	0.126884	1.04728	0.408171	0.628193	0.211731	-0.231401	-1.19581	0.511518	-4.82582	-1.23364	-0.349985	0.372381	0.961372	1.1929	0.176378	0.36174	0.980671	-3.39672	-0.237932	-0.63905	0.716246	0.38245	1.39011	-1.78109	0.962994
Q9Y2X7-1	GIT1	0.0567702	0.267461	0.918479	1.89012		-1.55066	-0.908243	-4.01488	-1.40447	-5.21975	-4.40813	-1.2897	-3.43657	-3.89517	-1.24737	-1.8668	0.832529	-0.959715	-3.77478	1.08084	-1.32027	-1.29715	-4.80868	-0.765322	-0.411459	-2.41253	-4.63328	-0.103218	0.34943	-1.58369	-1.36005	-2.00324	-0.721045	-1.54727	-0.988035	-3.72037	-0.270742	-4.97175	-2.69092	-0.223913	-1.53265	-1.35897	-1.67383	-0.167252	0.380661	-0.413752	-0.594898	-0.753344	-0.224411	0.942352	0.353901	0.35861	-2.80852	0.239901
P08034	GJB1	0.0304548	0.187784	0.975274	1.96601		-3.78571	-1.16412	-2.59517	-1.96426	-1.03905	-4.41433	-4.85884	-5.47493	-3.44244	-2.92378	-1.1172	-1.36861	-2.22736	-4.53095	-0.404587	-5.22803	-3.51623	-4.6008	-5.10406	-3.41889	-4.59522	-3.13793	-1.08504	-0.419985	-3.30125	-3.0403	-4.07991	-2.14567	-1.29466	-1.52283	-4.04101	-0.313375	-4.53906	-3.03651	-1.0224	-3.39016	-1.71092	0.21273	-1.7281	-0.873018	-0.600306	-1.68364	-3.94329	-0.554056	-2.05	-1.50474	-3.12088	-4.78846	-4.34363
O94923	GLCE	0.00899753	0.09856	0.993992	1.99169		-1.60086	-2.32915	-2.98662	-1.26852	-4.57341	-1.29913	-2.85878	-2.32775	-4.23016	-2.19134	-1.39913	-0.487831	-1.79823	-5.25905	0.164856	-2.61325	-1.28264	-4.63352	-1.42218	-2.5589	-1.66458	-3.79301	-1.77453	-0.213633	-2.05559	-0.988424	-1.82169	-1.82165	-1.79245	-0.677889	-1.4969	-0.470287	-4.19236	-1.56525	-0.231659	-1.22366	-2.00883	-0.0249176	-1.41473	-0.476118	-0.767162	-3.46851	-0.755119	-0.281321	0.334997	-1.36238	-1.53249	-1.79738	0.677822
Q92896	GLG1	0.00850665	0.0987789	-0.985011	0.505222		2.23516	2.03151	2.6834	2.04132	2.46708	2.92214	2.46726	3.00984	2.90582	2.91535	2.38052	0.0641975	2.29481	2.66665	-1.80004	1.09931	2.15031	3.14336	1.79833	0.132969	1.68036	2.75207	2.31546	-0.247694	2.34622	2.25959	1.12438	1.58552	2.12101	1.08069	-0.0376968	-0.487038	2.85006	2.81121	1.34654	2.52847	2.03299	0.39912	1.84219	-1.35468	-0.820297	-0.696198	0.428932	-0.140278	0.57646	-0.327747	-0.413818	1.02041	0.576752
P48060-1	GLIPR1	0.0829711	0.321684	-2.15237	0.224944		4.60002	4.35402	5.5246	4.01861	-3.97704	6.32142	4.98779	5.32765	4.40122	5.05805	4.89355	-4.55559	5.0897	4.18742	-3.37001	-3.68173	4.36272	6.30985	4.2518	-3.53655	-3.33738	5.10604	5.36117	-3.48927	4.4749	3.8901	3.30171	3.79355	4.78631	4.56178	-4.84497	-3.90497	5.40997	4.98807	3.98262	5.13477	3.94243	-4.57684	-3.59331	-4.32984	-2.9869	-3.91638	4.09431	-4.17423	-3.63662	-3.68903	-3.24732	-4.3272	-4.07027
P15104	GLUL	4.78168e-05	0.00618182	-2.58572	0.166579		2.11774	1.94951	1.56854	-3.6508	2.22333	0.580067	0.660116	1.01037	-0.174818	2.08601	1.96722	-1.62679	-2.8384	-2.97791	-1.8002	2.53109	2.96575	2.98861	1.17446	2.03213	3.20088	-5.35312	-3.46433	0.610455	-2.1356	-0.522358	-2.72473	-1.28156	-5.15928	0.488255	-2.90576	-3.80751	-2.00924	1.10947	-0.54561	-3.46881	0.183764	-3.46882	1.23851	0.339846	0.107843	0.0358124	-1.55066	-2.32991	-3.66417	-3.32859	-1.35515	-1.91439	-4.20861
Q9P107	GMIP	0.821654	0.930243	0.140128	1.102		-4.40387	-5.44334	-2.31191	-2.41372	-5.32844	-0.00750923	-0.953505	-4.75945	-2.12609	-3.31822	1.4357	-2.63772	-4.26069	-4.7665	-3.42694	-0.657185	-0.516794	-4.07583	-1.78056	-0.786163	-4.54707	-1.45732	-5.69051	-0.870222	0.461216	-2.1314	-4.90484	-5.46803	-4.00379	-4.84983	-6.2735	-3.18449	-0.700619	-0.174322	-2.63177	-4.15597	0.268387	-4.87403	-1.87711	-1.08286	-3.5882	-4.69875	-1.79096	-1.95034	-1.42202	1.89896	-3.53907	1.65829	-5.15775
Q9UBI6	GNG12	0.813959	0.92961	-0.0454788	0.968968		1.76455	0.793669	0.876379	1.01857	2.19402	2.41996	1.43616	2.53595	1.40481	2.0305	0.809843	1.42242	0.638037	1.47186	0.989817	1.72071	1.50772	1.18504	1.12194	1.17578	0.0415516	1.77824	0.989229	1.30591	0.809607	1.42045	1.57076	0.796738	1.05346	1.26351	3.50294	1.43727	1.72555	2.43671	0.389938	1.22772	1.55002	1.45235	2.56314	0.853712	0.194017	2.06145	1.04581	1.26105	1.05844	0.558357	0.941526	0.482138	1.07559
P36915-1	GNL1	0.00182333	0.0394286	-1.18359	0.440255		-0.357557	-1.33438	0.161722	-1.32957	-4.76632	-1.30761	-1.37295	0.500509	-0.536514	-1.90989	0.0498581	-3.75694	-1.90539	0.322582	-2.37433	-3.03496	-2.51416	-2.12479	-0.203476	-1.35481	-2.1615	-1.61404	-1.97725	-2.71702	-0.855536	-3.2355	-1.41021	-5.06502	-0.932362	-3.52649	-2.66107	-4.83832	-2.87669	-3.25291	-3.39585	-1.5423	-1.41975	-1.04338	-3.2022	-2.3848	-3.34438	-4.34109	-1.89346	-3.11122	-2.40054	-1.77663	-3.62543	-3.7469	-2.69746
P15586	GNS	0.358896	0.64037	-0.485382	0.714308		3.17202	1.57937	-1.14101	2.4629	0.877148	1.85106	-0.361263	0.292648	-0.282604	-0.699146	-0.343836	-1.30064	-1.08362	0.386499	-0.240646	0.924961	-0.469679	6.2106	-0.88694	1.58721	1.25525	-4.98736	0.68988	-0.634163	1.13883	-1.95356	2.5569	1.9653	1.61294	1.83962	-0.298698	-1.08639	3.12497	-2.35486	-0.645161	1.50711	0.441681	-0.216768	0.304079	0.956211	-3.05492	-0.7234	0.671164	0.527235	-0.38835	3.20283	1.63013	-0.30975	-0.719187
Q8NBJ4	GOLM1	0.0902306	0.335097	-0.602413	0.658652		-0.777025	-2.37294	0.817831	-1.22731	-0.284245	0.718399	-0.470812	0.571115	0.209051	-2.4729	-0.333138	-0.418995	-0.908247	0.564322	0.231094	-1.68452	0.260904	1.81534	-0.55048	-0.442936	-0.841061	0.236946	-3.61051	-1.45045	-0.190834	-3.20546	0.181515	-0.680172	-1.88948	-2.5289	0.700762	-0.252005	-0.783007	1.86202	-0.872747	-1.29332	-3.56834	-0.414	0.383085	-1.00417	-0.598377	-0.0819836	-2.94827	-1.19073	-1.27588	-0.220068	-0.103197	-1.77017	-0.42857
P51654-1	GPC3	0.474276	0.743079	0.212885	1.159		-2.99325	-1.98981	-3.36319	-2.46279	-1.17538	-3.65579	-1.36093	-1.75457	-1.98404	-4.35365	-2.92094	-3.22421	-1.80153	-4.37949	-2.54481	-3.09603	-1.61944	-2.94498	-1.81023	-2.5083	-2.19106	-2.99014	-2.60038	-2.00392	-3.83507	-2.57422	-4.30421	-3.74644	-2.49772	-1.70593	-3.59439	-0.714069	-2.78122	-2.99399	-2.03749	-3.80638	-2.83683	-1.24747	-1.5155	-4.29694	-1.61845	-1.1546	-1.82506	-1.96817	-0.935539	-2.63234	-1.45467	-2.5218	-0.0255051
Q9NQX3	GPHN	0.0482	0.250865	-0.457591	0.728201		3.89575	4.86102	3.48908	3.52739	3.31523	2.70403	1.82391	2.64526	1.79878	3.25145	2.17407	2.9475	3.34615	2.52695	3.3082	3.20628	3.24196	4.10476	1.76487	4.24981	3.7457	3.75869	3.06639	3.02697	2.67905	2.40932	1.19135	2.51102	3.17026	1.80591	2.68335	2.95533	2.35945	1.62756	1.99055	2.1939	1.51031	3.55367	3.29531	1.59413	2.42888	2.70503	2.40527	3.05855	3.06057	3.96398	4.1953	3.14508	2.74646
P06744-2	GPI	0.502383	0.765238	-0.290873	0.817407		-0.876795	0.0900002	-1.04069	0.066967	1.2079	-0.89555	-0.23621	0.143225	-0.303553	-4.79737	-1.02883	0.0633698	0.953756	-0.00664139	1.04985	1.26568	1.5311	1.2778	-0.679226	1.68341	-1.50669	-0.961185	-1.09937	0.373253	-1.4307	-0.631065	-1.54852	-1.69446	-1.79828	-1.54079	-1.80608	0.380142	-1.52819	-1.29538	0.131474	-5.24637	-1.82816	1.23299	1.20564	0.760141	0.046032	1.26134	-0.034174	1.48695	0.308535	1.22491	1.84577	0.354414	0.968714
P51674-2	GPM6A	0.0524041	0.263252	0.693099	1.61675		-1.0039	-2.60002	-2.37765	-0.730892	-0.627567	-4.76364	-3.89156	-4.35762	-3.33167	-3.10249	-0.73321	-0.740686	-4.1721	-3.53306	0.583118	-2.43284	-2.54939	-2.6081	-1.41035	-2.10817	-3.28431	-1.88722	-1.97074	-1.08231	-1.65703	-3.5918	-1.20252	-1.3352	-2.33871	-0.0301781	-1.11466	-0.191523	-4.30786	-1.69174	-1.39367	-1.16457	-2.41088	-1.74146	-1.20499	-1.99886	-1.01776	-1.1752	-1.86357	-0.491278	-1.28006	-1.25752	-4.02133	-2.24843	-1.29025
Q13491-4	GPM6B	0.7936	0.92858	0.109527	1.07887		-2.4272	-2.87125	-2.77686	-1.27209	-3.94268	-3.69073	-2.7872	-4.34986	-1.92342	-2.89213	-3.5718	-1.01879	-3.31873	-4.38653	-3.7111	-1.22255	-1.70466	-4.39656	-5.58258	-2.52794	-1.01792	-5.12207	-2.98415	-1.32188	-6.66635	-4.40462	-3.44347	-2.3273	-4.39309	-3.50755	-1.35952	-0.873953	-4.75211	-4.4107	-1.58171	-4.36273	-2.88782	-3.66347	-0.99847	-1.09173	-1.68239	-2.46846	-4.08417	-2.25425	-1.63208	-1.1616	-2.82326	-2.20516	-0.326
Q86SQ4	GPR126;ADGRG6	0.0044266	0.0659718	-0.679218	0.624504		1.15662	0.947224	1.78997	1.25306	1.50743	3.00971	1.56023	2.54512	1.88086	2.01947	1.67541	0.625919	1.10771	2.43437	0.142733	1.79507	1.53021	2.79349	1.45197	0.440727	0.869673	1.95856	1.14289	0.73904	1.82079	1.88627	0.475086	1.03413	1.85863	1.63975	0.432247	1.24562	2.12997	1.48607	-0.0268764	1.56787	1.62683	-0.243874	-1.17833	1.51381	0.14329	0.229319	0.629393	0.402037	0.455673	0.889973	0.167149	0.134357	0.204887
Q7Z3F1	GPR155	0.865691	0.946042	0.056743	1.04011		-2.58734	-3.86872	-3.63851	-4.89714	-2.94146	-3.72371	-3.92515	-3.62883	-1.84281	-3.35264	-4.56701	-1.68748	-4.262	-4.81123	-1.45557	-4.57096	-3.6295	0.0865612	-3.89415	-5.17673	-4.01073	-5.03457	-2.10851	-4.00278	-3.52447	-4.94603	-4.59448	-4.63899	-4.76053	-2.28869	-3.89295	-3.00337	-3.25507	-4.60939	-3.65063	-3.24033	-2.1396	-1.94313	-1.64333	-3.6567	-3.09037	-2.77371	-2.93566	-3.5898	-3.23073	-4.1362	-3.7612	-3.30598	-1.16747
Q9NQS5	GPR84	0.000384466	0.016	1.19237	2.28528	+	-5.47833	-4.14963	-5.83411	-5.35149	-3.93161	-4.06258	-3.5906	-4.94236	-3.9147	-4.69078	-5.37844	-4.58146	-5.40951	-5.16721	-4.3528	-4.76626	-3.33208	-5.46045	-4.51333	-1.39913	-4.26396	-2.73194	-4.53539	-1.6365	-4.22974	-4.63986	-3.89424	-3.08679	-4.90933	-4.15106	-2.76804	-3.49245	-3.68354	-4.0097	-2.17501	-2.9102	-4.89239	-3.70667	-1.44528	-1.44889	-3.11413	-1.89883	-4.53825	-5.06388	-1.8597	-3.66525	-2.36594	-1.86399	-3.99107
Q8NFJ5	GPRC5A	0.55433	0.798137	-0.249056	0.841447		8.39618	9.30596	8.12929	8.39151	11.3737	7.56692	7.15796	7.54579	6.64445	8.65884	7.57978	8.74037	9.63395	7.60602	10.2532	10.8368	11.2481	9.46654	7.38925	10.5605	10.7871	8.39469	7.85734	9.79005	7.65236	6.66243	6.24941	6.70155	7.11112	7.19271	11.2294	9.26158	7.49504	7.1604	8.45374	7.95255	6.91588	10.3068	9.8018	8.86881	9.39036	11.4492	9.26323	10.7067	9.59266	9.97189	8.998	9.21227	9.08054
Q9NZH0	GPRC5B	0.665004	0.866885	0.140899	1.10259		9.7006	9.29635	8.6902	9.85946	10.5112	8.2072	6.47976	6.86451	6.97919	9.6306	8.64521	10.2558	9.50591	7.55624	11.0131	9.95085	10.1739	9.23293	8.87924	10.5189	10.3691	9.08745	8.72281	10.3665	8.32022	8.2977	7.76577	8.47031	8.6878	8.91036	10.7533	10.734	8.09261	8.3826	9.74171	8.70608	7.31478	10.0672	10.7835	9.45012	10.2861	10.6849	9.64623	9.7912	9.80072	9.66008	9.11016	8.79947	9.93847
Q9NQ84-1	GPRC5C	0.122565	0.394373	-0.154335	0.898546		9.75554	8.86644	9.74817	9.58021	9.27158	9.29494	9.14858	8.89939	8.7948	9.83215	9.82154	9.57039	9.28303	9.24607	10.2786	9.41873	10.0147	9.2887	9.23974	9.64587	9.80307	9.51821	9.38209	9.34775	9.07619	9.00867	8.65499	8.9268	9.16644	9.56336	9.24681	9.47329	9.15514	9.52437	9.54752	9.41633	8.8539	9.64515	9.60926	8.92071	9.88486	9.56296	9.5681	9.03828	9.42983	9.72817	9.04044	9.13672	9.32203
O60269	GPRIN2	0.794701	0.928032	0.113206	1.08163		-3.81306	-5.3829	-3.19922	-3.13035	-1.6202	-0.728989	-3.21433	-2.63785	-3.62865	-4.29775	-1.30116	-1.79613	-2.29392	-1.00164	-1.52605	-4.19218	-4.63293	-2.91796	-1.53629	-3.23014	-4.02982	-5.02636	-1.52396	-4.85189	-3.88602	-0.98707	-1.78756	-4.13158	-3.53912	-1.3863	-1.05882	-3.88378	-3.05951	-2.51024	-2.18789	-3.65139	-0.910505	-1.37073	0.740673	-0.285139	-4.51281	-4.28495	-1.83515	-3.4783	-0.592566	-3.79607	-4.71973	-3.44467	-5.01751
Q13098	GPS1	0.319275	0.609507	-0.316209	0.803178		-1.05608	-0.666576	-1.29966	-0.705946	-0.858885	-3.64043	1.60991	0.908924	1.195	0.480871	-0.982246	0.243902	-1.13357	1.08679	0.236834	1.30511	-1.67363	0.797812	0.10677	-1.85761	-1.90423	-0.480764	-1.21492	-1.09022	0.127485	0.753586	0.628191	0.935291	0.508696	0.0384674	-1.09105	-1.24514	-0.329802	-1.88084	0.474384	-1.37536	-0.144636	-0.735462	-1.45391	-2.45028	-1.49276	-0.813807	-0.736132	-0.402685	-0.524294	-1.38185	-1.05372	-1.66878	-1.16279
Q13322-1	GRB10	0.311301	0.603779	0.404297	1.32344		-0.957458	-2.37368	-3.0456	-3.14816	-1.1424	-3.34224	-3.31118	-4.27889	-3.51704	-3.42293	-5.39839	-2.70267	-4.3575	-4.03021	-2.27141	-1.811	-1.38436	-2.11591	-2.95057	-0.771723	-1.45732	-4.57215	-2.83099	-1.80964	-2.52748	-2.42355	-1.64186	-4.29379	-3.67546	-3.19313	-1.36047	-2.0163	-3.47384	-3.39304	-1.63951	-5.81012	-4.76567	-1.50683	-1.7213	-1.64503	-1.73533	-1.41231	-2.2218	-1.77876	-2.12566	-1.54421	0.441916	1.0835	-2.14106
Q4ZG55-1	GREB1	0.00111098	0.0302439	1.19189	2.28452	+	-2.95108	-4.27698	-4.37435	-3.43157	-3.95616	-4.46663	-0.744987	-4.03605	-4.06058	-2.9489	-3.3375	-3.46973	-4.17861	-3.43317	-3.39127	-2.93646	-3.56289	-3.34464	-0.811586	-4.45494	-4.27002	-2.11333	-3.44164	-0.519726	-0.923502	-1.62535	-1.05947	-4.58354	-0.404856	-2.0534	-2.24604	-2.70951	-0.587656	-3.31001	-4.67701	-1.87555	-2.40179	-3.50174	-1.91576	-0.704138	0.0985165	-2.16805	-1.88296	-2.94862	-2.44765	-2.06269	-4.2241	-4.29049	-2.63111
Q9UBQ7	GRHPR	0.750438	0.904843	0.175837	1.12962		-5.12958	-3.95659	-3.96262	-1.61009	-0.74865	-1.40853	-1.17754	-3.03457	0.856634	-3.38302	-5.30616	-1.53788	-3.64113	-2.77151	-3.07092	-5.30474	-4.36671	-2.85959	-2.75265	-3.50037	-4.41932	-5.12246	-4.10847	-5.51255	-4.93709	1.41181	-0.224117	0.44944	-0.754232	-1.17605	-2.83048	-3.94355	-0.435215	0.413364	-3.74427	-4.78531	-4.02101	-4.24446	-1.43673	-2.5333	-3.78365	-3.37872	-5.80901	-5.47336	0.0941143	-4.67601	-2.28812	-3.61628	-2.7249
P28799-2	GRN	0.196542	0.488128	-0.811328	0.569857		2.86169	1.76005	2.09036	1.82014	-0.144279	2.35017	1.94262	2.80181	3.48984	2.61708	2.39113	-3.69954	0.549713	3.54016	-3.67396	0.445581	0.437586	1.51369	2.01046	-0.287867	2.8164	2.48005	2.1918	-1.92511	3.18346	3.31595	4.34616	3.50642	2.82681	1.45035	-0.160845	-0.140526	2.51749	2.61297	-1.02665	2.69492	2.47428	-4.64751	-1.10305	-0.853159	-0.971308	-1.37169	-0.45727	-0.593704	-1.37733	-0.656708	-1.63557	0.180883	-2.73451
P49840	GSK3A	0.746056	0.9024	0.0951968	1.06821		2.72581	2.82465	2.55316	2.56605	1.9628	3.73413	6.48219	3.73769	2.70195	2.31075	2.53837	3.04906	2.2479	2.05053	1.19258	1.27673	1.32751	1.92276	1.02115	2.26927	2.47959	1.88785	2.66147	2.95947	2.35407	3.52835	2.11254	2.84337	2.44069	2.34943	2.46645	1.83375	5.73118	3.56729	2.038	2.65497	2.40181	2.51877	2.82573	2.92603	3.58213	1.442	1.50223	1.44041	3.51213	2.87687	2.83585	1.42212	2.58342
P06396	GSN	0.428038	0.700408	0.266336	1.20275		1.57549	0.213238	2.53897	1.28074	0.869577	1.89016	2.23716	2.05229	2.61121	0.774408	2.28434	-0.00997925	1.45307	1.64417	-0.143517	0.902592	0.00458908	1.97212	1.88554	2.6791	0.586306	1.80952	1.55822	0.419132	1.59934	2.46556	2.51671	1.7607	2.0138	1.21573	-0.238739	1.1242	3.78263	3.11713	1.392	1.16548	1.82098	1.60592	1.39301	0.458317	0.621231	1.36514	1.93338	-0.165628	0.314524	-0.0943184	5.92755	2.91675	2.72788
P09210	GSTA2	0.524812	0.773233	-0.169798	0.888967		4.19108	3.84625	2.09929	5.42702	4.4831	2.8984	3.20336	2.55687	2.74432	2.75056	3.00064	4.58973	3.54432	1.2545	3.98366	3.737	2.90974	2.66692	2.22775	4.24685	3.79999	2.86203	2.70578	3.51351	1.9793	1.64299	1.32926	2.10645	3.09746	2.29598	3.25525	4.11202	2.52484	3.28219	4.99854	2.57636	2.23107	4.19079	3.86934	3.29777	3.72749	3.79508	3.05906	4.29887	4.02625	3.3743	3.73998	3.14457	3.75762
P09488-2	GSTM1	0.00148898	0.0342609	1.60095	3.03343	+	-3.36176	-3.25684	-4.34009	-5.77879	-4.29089	-4.24326	-4.41419	-3.16658	-4.98752	-5.02406	-5.75254	-3.69189	-5.16176	-2.75007	-2.09437	-4.44103	-5.57787	-4.52444	-3.76898	-3.89658	-4.80936	-5.91776	0.516983	-3.81379	-1.09501	-3.69691	-3.55578	-3.02024	-4.6668	0.0592632	-0.181324	-1.41671	-0.351263	-3.97324	-1.23233	-4.33265	-4.42778	-4.11131	-2.81779	-4.79573	-2.52083	-2.52043	-0.251905	-1.16479	-0.905611	0.642927	-5.13187	-6.0192	-3.58196
P21266	GSTM3	0.381905	0.656232	0.340202	1.26593		-3.46106	-4.40705	-2.39278	-3.08454	-1.1353	-2.13838	-3.07405	-4.01211	-2.64865	-4.62647	-4.93937	-1.63373	-3.02217	-2.67168	-1.84194	-2.84438	-1.54002	-3.18257	-3.02558	-2.27274	-1.6928	-2.72804	-4.07753	-3.60323	-2.89271	-4.37237	-4.41853	-3.84268	-2.78878	-3.71357	-0.543447	-0.593235	-3.10684	-0.580013	-1.88918	-1.63468	-5.11347	-2.38246	-1.74814	-2.37285	-4.81812	-0.626129	-1.35326	-1.08142	-3.33747	-3.97386	-0.00690269	-2.43452	0.0292797
P09211	GSTP1	0.101869	0.35188	0.984392	1.97848		-0.107368	-1.96984	-1.75797	-5.38911	-1.19015	-0.256737	-1.25656	-0.772528	-2.24712	-3.98344	-3.41534	-2.47773	-4.50987	-1.3888	-3.41343	-3.27198	-2.73492	0.27051	-2.87971	-2.92558	-2.83751	2.49893	0.343637	-2.49973	-0.308971	-2.63638	-1.60962	-1.3707	-0.955191	-3.40371	-4.02175	2.57682	-0.86121	-2.01867	2.21637	0.236496	-1.00708	-2.42491	-0.526987	-0.089426	3.26959	-2.29404	-5.094	-4.61213	-5.36811	-5.51536	0.30258	-1.7919	-0.158499
P13807	GYS1	0.966243	0.98915	0.0160501	1.01119		-4.42504	-4.82528	-2.23563	-4.13688	-4.02112	-3.73175	-3.40788	-3.79186	-4.57228	-4.05406	-4.16407	-2.08648	-4.2892	-3.6552	-2.28005	-2.59631	-5.10987	-4.59343	-3.61539	-4.04286	-3.56702	-5.35052	-5.62127	-4.50024	-5.07139	-0.784315	-1.00638	-1.7565	-2.30524	-4.74639	-4.86406	-4.1304	-3.58437	-5.36816	-2.24848	-2.45816	-1.56018	-5.35374	-4.6007	-5.82017	-3.35865	-3.54755	-3.41517	-5.66851	-3.74634	-3.25778	-2.72458	-2.13389	-6.1697
O75367-2	H2AFY	0.050747	0.257868	-1.33316	0.396897		-2.39226	1.75101	1.97086	0.568872	-3.47003	1.0351	1.84777	2.78367	2.74862	1.88483	1.72618	-2.44268	-0.0618935	3.72416	-2.23164	1.53913	-2.45789	1.30885	1.50691	0.383282	2.71725	2.26032	2.27223	-0.878504	1.1691	2.55631	1.42019	3.28334	1.86164	-3.61748	-2.90284	-4.26631	2.23675	0.972288	-3.03263	-0.582907	1.63139	-3.84587	-1.23235	-4.82582	-4.54898	0.678364	-1.64898	0.48702	-0.37447	-1.76015	-1.03727	-3.6427	-0.706757
Q14520-1	HABP2	0.00211345	0.0436078	-1.44493	0.367311		-1.17286	-1.08835	-2.51748	-1.88198	-0.276461	-0.756069	-0.977346	0.1765	-0.442619	0.721607	0.0312309	-2.04832	-0.396553	0.527086	-1.4144	-0.47139	-0.963924	0.592861	-1.6377	-1.5926	-0.22842	-1.74944	-4.11993	-1.59425	-1.96884	-0.642454	-5.25968	-1.59727	-0.736507	-1.83757	1.00053	-3.02329	-0.360327	-0.622274	-2.92997	-0.41732	0.0450325	0.147001	-2.03104	-5.24439	-5.73824	-4.56299	-0.716446	-1.21511	-4.6977	-3.53887	-3.28705	-0.800636	-4.04844
P69905	HBA2;HBA1	0.0295015	0.185149	-0.613516	0.653602		9.39634	9.6708	9.45418	8.08408	10.0229	8.06589	7.13917	7.42427	7.40579	8.49088	7.72516	6.90171	8.36524	7.5291	8.1895	9.22061	9.08216	8.6443	6.93038	8.63254	8.93951	9.69621	9.17224	9.67679	7.65017	7.64054	6.90807	6.82054	7.42156	6.53392	9.5311	7.77139	7.16804	6.39268	7.26318	6.95461	7.22364	8.17047	8.34855	7.08768	7.43445	9.19146	7.52865	8.47208	7.68396	7.85219	6.81715	7.36603	6.79683
P68871	HBB	0.241848	0.547398	-0.349185	0.785027		7.67221	7.91533	6.98388	6.98509	9.26161	6.76289	5.49111	6.59318	5.43156	7.15244	5.88603	6.66926	7.6513	6.42108	7.69843	8.37711	8.71706	8.13336	5.71047	8.14214	8.02337	7.16506	6.92669	8.40522	6.1576	5.60027	5.33661	5.76802	6.40359	5.53591	8.66134	7.12695	6.28266	6.09492	7.08251	6.27592	5.30936	7.85226	7.82465	6.50144	7.24634	8.72037	6.98532	8.27772	7.11575	7.57385	6.31833	7.29466	6.61811
P51610-1	HCFC1	0.782687	0.919548	-0.105367	0.929569		-3.66276	-4.85357	-2.30114	-4.12552	-5.35237	-1.96217	-3.68708	-3.35604	-1.82096	-2.46958	-2.28355	-3.17747	-3.86705	-1.58801	-2.5358	-5.65361	-3.44013	-4.64614	-2.20037	-1.68015	-1.98006	-2.40407	-2.24062	-3.50711	-2.67212	-2.96947	-3.79495	-6.0681	-3.39172	-2.84895	-4.45655	-4.75976	-2.73249	-4.08938	-2.21685	-1.74862	-5.63995	-3.77085	-2.05113	-5.8157	-1.71505	-2.85536	-3.01728	-3.54727	-3.15606	-0.122202	-2.85994	-5.26124	-2.09548
P51858-3	HDGF	0.753295	0.906529	0.104724	1.07529		1.61808	2.88056	1.97798	2.66841	2.9569	2.23008	1.93835	1.6351	0.186489	1.91207	1.88658	2.93253	2.89422	2.13553	0.7875	2.61415	2.44927	1.45152	1.52209	2.29409	2.40669	0.622215	1.95859	3.86415	1.73167	-0.793573	1.36997	1.56824	1.24436	1.5141	3.59653	4.33015	0.599504	-0.488045	3.14211	1.86614	1.39645	1.11489	2.90178	3.68483	4.25543	3.36977	2.75856	3.25818	2.97403	3.63026	0.914408	3.09122	1.29394
Q7Z4V5	HDGFRP2;HDGFL2	0.484478	0.749671	0.304114	1.23466		-4.27788	-2.40874	-2.50172	-1.29753	-4.13175	-3.21259	-0.947941	0.647919	-0.470535	-2.14534	-1.50339	0.399891	-3.96625	0.334311	1.08148	-1.82444	-1.40041	-2.29756	-0.430578	-3.09201	0.645082	-3.15031	-1.06698	-2.3134	-0.0410881	-2.43757	-1.4833	0.747372	0.555086	-0.548334	-1.13223	-1.01398	-0.309097	-3.4225	-1.26764	-2.49699	-2.26098	-0.249025	-0.00364494	-0.492851	-0.151453	-0.2463	-0.321625	-1.80217	-0.398066	-4.30825	-1.39093	-4.19899	-0.0128613
Q9Y3E1	HDGFRP3;HDGFL3	0.00791452	0.0970787	1.2145	2.3206		-2.79122	-4.63393	-4.06269	-2.4346	-4.43941	-1.87999	-3.65887	-2.17382	-4.03012	-5.304	-2.24167	-0.312803	-0.984379	-2.16542	-4.95617	-4.5909	-0.888319	-5.02482	-4.62942	-3.70248	-3.4042	-1.61057	0.386173	-1.65231	-4.03547	-0.881542	-2.70157	-2.48061	-2.79689	-2.23411	-3.36854	-3.5148	-0.33799	-3.66562	-0.86067	-0.200693	-1.40267	-4.75016	-2.77199	-0.528637	-0.686394	-4.59582	-2.41239	-4.95539	0.176697	-1.09476	-1.33222	-0.409464	-2.35457
Q6AI08	HEATR6	0.161894	0.445223	-1.09434	0.468349		2.49329	-1.02483	2.28707	-0.982693	-1.96216	2.93519	1.1425	2.92776	0.84235	2.59098	2.495	-4.98347	0.0442333	2.97043	-4.35762	-2.28275	-0.0880089	-1.01661	1.08846	-0.303595	2.00491	2.93287	1.61927	-2.95793	2.58781	1.44498	2.88853	2.30477	1.01753	0.261395	-2.59314	-4.49619	1.84376	1.40531	-4.54919	1.50049	1.97686	-3.3255	-3.55053	-3.42852	-4.54228	-5.42209	-0.931854	-2.96296	1.42913	1.7205	-2.40206	0.248133	-5.56682
Q68CQ1-1	HEATR8;MROH7	0.280862	0.579786	-0.459754	0.72711		-1.95332	0.224764	0.377037	0.235548	0.964352	-1.48665	-0.525465	-0.063652	-0.71719	-0.52836	-0.552835	-1.73634	-0.151857	0.350082	-0.935495	-0.592035	-4.34432	-2.90051	-1.18445	-1.35879	-2.94589	-0.411213	0.0223255	0.910889	-0.687117	0.430355	-4.336	-1.04271	-3.9361	-3.14198	-0.445387	-1.47911	-0.840441	-1.4346	-0.141375	-0.246897	-0.388115	1.40779	-0.528198	-2.49081	-2.09998	0.07827	-4.35321	-2.0918	-2.16429	-0.927786	-3.47971	-2.16987	-3.31987
Q9ULT8	HECTD1	0.368865	0.646816	-0.453096	0.730473		0.275284	0.416355	0.908346	-0.164736	-1.69294	-0.919744	-0.406746	-0.0105324	2.0954	1.03705	0.730125	-0.415144	-1.15283	2.10412	0.63714	-0.121422	-0.864613	-4.73525	0.520981	-1.30793	2.87264	0.403852	0.699327	-1.28135	2.39305	1.1948	3.01875	1.60257	1.40413	0.234272	-3.77568	-2.8478	-0.0795212	-0.829258	-1.68892	1.31841	0.763712	-0.353481	-0.871565	-2.03599	-3.38566	-1.16422	-0.481371	-0.372738	-0.582117	0.999205	-1.68696	-4.60918	-0.932211
Q76N89	HECW1	0.154863	0.444743	0.493059	1.40743		-1.61901	-1.62962	-3.661	-3.85814	-3.45433	-0.568693	-0.89369	-0.741112	-0.405712	-1.82582	-0.480293	-2.28794	-3.63764	-2.79424	-2.24312	-2.58561	-3.018	-2.1876	-1.31212	-5.73038	-3.98239	-1.95943	-0.851816	-1.37517	-3.85371	-2.89465	-2.02262	-1.38814	-1.69814	-0.114092	-0.708454	-1.13953	-1.88881	-2.50347	-1.19224	-1.47672	-1.10739	-3.11136	-1.98161	-1.08885	-3.18637	-2.34342	-1.40566	-0.986147	-1.0771	-1.19433	-4.29116	-1.64422	-2.93168
Q9ULI3-2	HEG1	0.945425	0.98276	-0.0341077	0.976636		-0.0078392	-5.19754	-2.63324	-3.32287	-0.6138	-4.33529	-0.399746	-1.54317	-0.775578	-1.52045	-2.39138	-3.64835	-4.96644	-1.15025	-1.63414	-3.56895	-2.20819	-2.17131	-1.64991	-3.69033	-0.838949	-6.30032	-0.714729	-3.30883	0.579012	-0.313858	1.51877	0.13475	-0.163591	-2.05666	-3.53331	-3.57331	-1.05445	0.437746	-4.11014	-2.4471	-2.39883	-3.51281	-3.64047	-3.30383	-1.57928	-2.27617	-1.96869	-4.19302	-3.69098	-2.13985	-2.74776	-4.86493	-4.08934
P16401	HIST1H1B	0.249274	0.552298	0.561823	1.47613		1.79793	1.47027	3.8187	0.267303	-1.59699	1.95238	2.22037	2.93987	2.24383	1.69793	2.49412	1.32915	-0.736805	2.36271	-2.92589	2.9258	-1.41661	0.567268	1.87498	3.79145	0.925726	2.26169	1.28047	-2.02345	2.70403	1.58249	3.45456	1.87819	0.797964	1.12662	1.27016	-0.173548	2.0258	2.13629	1.00707	1.43617	1.32323	-2.00089	1.44118	3.37517	3.85961	3	1.78827	2.65933	1.34355	3.79816	4.72086	4.10289	2.89321
P16403	HIST1H1C	0.575634	0.80222	-0.299685	0.81243		-2.09993	1.80282	-0.577524	-1.06225	-4.95933	-4.11813	-0.519905	-0.773441	-1.29741	-0.00309372	-0.50194	-0.899126	0.691057	0	1.51893	1.33482	0.628721	1.31329	-1.51916	0.808378	-0.863846	-2.41939	-0.821884	-1.30827	-5.51612	-1.00417	-1.95185	-1.61451	-1.27458	-1.97038	2.75231	1.0613	-0.764227	-3.53791	-0.384602	-0.491611	-1.52635	-2.11609	-0.252836	1.11049	2.71012	0.074913	1.00048	0.527645	-3.87941	1.10392	-1.19772	1.53656	-3.03311
P10412	HIST1H1E	0.682276	0.87763	0.190627	1.14126		-0.428177	-0.0821075	-0.172995	-0.179396	0.991879	-0.81982	-0.914225	-2.58143	-1.87336	-1.6205	0.0092659	-0.944864	0.855209	-0.593885	-0.133118	2.43212	0.647203	-0.781345	-3.79355	0.690004	-1.07096	0.50922	-0.224653	-0.5583	-1.38542	-0.994705	-3.85464	-1.11992	-1.43496	0.179831	1.01539	-1.5699	-3.30262	-2.39387	0.379894	-0.98904	-2.89263	0.658112	0.0936031	3.20168	1.55847	0.0573044	0.2698	2.64225	-1.10629	3.10393	-0.839928	1.79848	-1.28228
Q5QNW6-1	HIST2H2BF	0.89395	0.961361	0.0592938	1.04196		-2.32938	-0.936842	0.281258	-3.33088	-0.450851	-6.19766	-3.97225	-3.96327	-4.51631	-1.93046	-2.46099	-3.67881	-2.26531	-2.84321	-4.05672	-1.1196	-0.858139	-1.94814	-6.20649	-3.132	-1.24211	-1.41149	-2.37502	-1.21431	-2.53564	-2.93253	-3.0498	-2.79365	-2.42192	-4.76269	-3.12389	-1.80112	-2.74411	-5.7189	-2.17657	-2.29164	-4.15688	-1.90198	-2.40667	-2.5288	-3.50257	-3.78681	-1.42745	-1.10789	-5.41259	0	-4.26438	-0.75205	-1.9493
P05534	HLA-A	0.0301636	0.187087	1.10418	2.14977		-2.15838	-0.441082	-0.50646	-0.337662	-3.90905	-0.663074	-4.85501	-3.82583	-2.47098	0	0.119263	-0.668421	-0.354029	-0.376673	-1.3079	-0.27891	0.760014	0.278963	-2.05678	-2.53672	-0.118959	-0.150124	-0.919706	2.30433	-0.057312	-1.78498	1.6816	-2.52025	-1.71074	-3.34619	0.0528755	-0.0865002	0.150471	-2.20865	-2.08217	-2.9861	-1.49449	0.772669	4.29155	1.45797	-0.775604	0.414398	-1.09003	1.63623	-0.918619	1.44234	2.54227	0.837313	1.18768
P30512	HLA-A	0.607949	0.818914	0.538515	1.45248		3.51337	5.28613	2.65	-3.72104	-4.45816	5.70252	1.73503	5.61499	5.84151	5.69665	-4.8003	-2.55737	-0.576473	-3.58159	-1.61296	-3.02303	-3.87382	-5.47863	1.01661	2.15581	-6.28918	-4.96505	1.28721	1.43493	2.63222	1.74043	4.13952	-2.41062	-2.86288	2.75904	-4.94072	2.93541	2.70493	-4.72453	1.71525	-5.28954	3.78864	-0.757595	2.63449	2.31717	0.470882	2.91295	3.86512	2.72563	2.08085	-4.31531	-0.498562	2.93702	-0.251722
P30484	HLA-B	0.00125421	0.032	1.60564	3.04331	+	-4.4891	-4.85043	-4.25746	-2.22225	-3.93243	-3.80672	-4.8885	-4.18065	-2.44438	-2.52761	-4.51686	-3.80018	-3.33801	-4.57861	-4.36117	-4.17345	-5.83829	-3.95768	-3.81712	-1.23962	-3.15205	-3.5044	-4.45094	-1.64404	-3.0022	-1.48167	-2.44556	-1.15569	-3.65915	-4.91919	-4.73487	-2.85308	-2.34398	-0.649046	-1.98697	-2.6958	-1.86163	-5.0396	-3.00716	2.02833	-4.89409	-2.24549	-2.94782	-1.22403	-0.882744	2.7109	1.19574	-2.31578	-2.19548
P30508	HLA-C	0.729367	0.895337	0.147719	1.10782		1.08021	-0.204796	0.88134	0.45105	-0.356621	0.747297	0.516182	-0.115961	-0.0600834	1.69633	1.61678	3.28645	0.187222	1.32668	-3.09066	-0.708279	0.419857	0.874672	0.804466	0.466877	0.638815	-1.31423	1.59324	0.122377	2.0707	2.62906	2.61545	0.892914	1.83366	0.157236	-4.29986	0.621832	0.407198	2.45929	0.821537	1.67226	0.206446	1.35413	1.92722	1.68652	1.51777	-1.3716	-1.50095	-0.77986	-0.311104	-1.19125	3.41671	1.08418	-0.240963
Q96RW7-1	HMCN1	0.303398	0.599453	-0.42723	0.743688		-2.52314	-1.31698	-1.44639	-1.92101	-3.31902	-1.53011	-1.92623	-4.85952	-1.51513	-1.03789	-0.28112	-2.98134	-2.95232	-0.458021	-5.63134	-1.9753	-0.549677	-4.6002	-1.69257	-4.33597	-1.4088	-0.926136	-2.83947	-2.58472	-1.25008	-1.74123	-1.94807	-4.43458	-1.46035	-3.97746	-1.75637	-3.92889	-3.79396	-1.09946	-4.70022	-4.01608	-4.7153	-2.71353	-1.82079	-1.06181	-4.63811	-2.66369	-0.809458	-2.79994	-3.62567	-2.22141	-0.565849	-3.84757	-4.37167
P17096-1	HMGA1	0.0108327	0.112185	1.46242	2.75569		0.564142	0.0862865	-0.777746	-4.27418	1.7416	-1.13987	-0.460646	-0.374071	0.825768	-0.2115	-2.15668	-0.42853	-1.41334	0.178312	-0.395702	4.19346	0.91176	3.18014	-2.35742	-0.0234051	1.1832	0.990023	3.26414	0.941319	2.66498	3.6729	3.21827	3.7172	3.62122	1.98769	3.34678	1.51561	1.82746	-0.117464	1.73273	2.2016	2.35186	0.282309	0.879099	0.728672	2.8042	1.30037	1.2647	3.93225	-1.43603	-0.46117	-4.28845	0.021101	-2.54697
P05114	HMGN1	0.946087	0.982488	0.0384111	1.02698		-2.28584	-1.40244	-4.75085	-3.07011	-3.30056	-0.350084	1.72771	0.640402	2.03114	-5.64324	-1.8589	-0.743021	-3.35451	-1.72119	-1.51858	0.773603	0.809868	0.874788	1.61282	-4.30177	-4.59471	-4.83852	-1.25863	-1.43011	-1.70297	-1.63521	-2.0722	-2.76967	-1.95748	-0.163322	0.389631	0.91049	-1.41536	-4.19841	-0.564713	-2.46423	-4.53304	-2.17794	-2.51202	0.83581	0.427708	0.044178	0.794788	-0.200306	-0.614063	0.0298157	-2.95156	-0.782379	-2.68206
P09651-1	HNRNPA1	0.357616	0.64098	0.288258	1.22116		-0.612307	0.5818	-1.63747	0.618877	4.24662	-0.0518112	-0.199108	-1.39839	1.17638	-1.44273	-0.702391	0.584593	0.741747	-1.03117	-0.286289	0.749081	0.620752	-0.0282688	-0.318228	0.440512	0.878428	-1.54625	-0.148542	1.08737	1.51661	-0.596222	2.10174	-0.687895	1.40005	0.46599	1.21176	1.02401	-1.21544	-0.333639	0.972612	-0.175541	-0.587938	-0.436398	0.302927	0.0235634	0.439791	1.13888	0.533985	0.562521	0.748096	0.0676785	1.16259	2.03571	0.910725
P07910-2	HNRNPC	0.022099	0.156765	-0.723741	0.605525		1.88382	0.711809	1.92084	1.13628	1.1261	2.42027	1.33391	1.31771	2.12611	0.191845	1.12102	1.15622	1.68093	1.21287	1.01182	-0.678997	1.36048	1.34122	1.18677	0.789083	1.90306	1.04881	1.11864	-0.692902	0.249687	1.92388	1.35977	0.52478	1.4497	0.197094	2.24455	-1.31731	0.200039	1.77289	1.51156	0.282923	1.32738	0.437355	-0.958918	1.07526	0.970387	-1.98084	0.206163	-1.63904	-2.50301	0.914688	2.26346	1.91244	0.840055
P55795	HNRNPH2	0.217423	0.513992	0.611955	1.52833		-3.4781	-0.89859	-3.34958	-1.00047	0.591566	-4.84231	-4.06651	-4.38405	-1.89084	-2.87313	-5.50481	-1.41255	-3.84225	-3.29723	-0.34956	0.411762	-1.36114	-4.03697	-0.679258	0.268284	-0.34675	-4.20126	-3.76819	-2.42556	-3.42574	-2.77341	-4.51569	-1.97482	-1.70475	-1.70574	-0.952454	-1.09895	-4.33645	-1.47524	0.716454	-3.03115	-2.275	-0.0658531	-0.667969	-1.16091	0.64253	-1.23209	-1.0254	-0.209381	-0.79137	-0.0892849	-0.586006	1.13672	-1.65829
P61978	HNRNPK	0.211707	0.506926	0.568897	1.48339		-3.73942	-5.17153	-2.9738	-2.70675	-2.41838	-3.78235	-4.22076	-0.705332	-2.86705	-5.50821	-4.26248	-1.78279	-1.87939	-3.85404	-1.00236	-3.00243	-0.955553	1.25168	-4.10221	-3.70327	-5.35694	-3.70226	-3.57547	0.24906	-1.97056	-5.26541	-1.61471	-3.98439	-2.48158	-1.64397	-3.22138	-0.0991707	-2.96549	-2.86582	-0.283621	-2.4335	-2.27379	-1.76884	-2.37369	-4.27578	-2.6492	0.386734	-1.91055	-1.17387	-4.52337	-3.19066	-4.2635	-2.24529	-1.60861
Q1KMD3	HNRNPUL2	0.45585	0.726149	-0.31327	0.804815		3.17744	2.64641	3.02585	2.42398	2.29539	2.3156	2.06199	2.94307	2.91797	3.95354	2.13059	-0.804173	2.10801	1.18013	-4.32376	0.921427	1.12859	3.74201	2.45823	1.81391	2.90966	3.4936	2.66117	1.4837	1.67922	2.04103	1.16852	2.27422	2.3279	1.55997	2.08343	-0.252356	2.4437	2.03769	1.99575	2.93825	2.31576	0.965082	1.93766	1.90197	-1.12534	-1.40233	1.23872	1.39645	1.8168	3.40119	0.730268	1.69281	1.12477
Q9NSC5-1	HOMER3	0.247739	0.550864	-0.224985	0.855604		-3.43537	-4.36558	-3.77498	-5.26789	-3.22884	-4.39868	-2.44111	-3.31132	-3.85073	-3.50735	-4.12505	-4.7307	-3.55413	-4.43906	-4.01946	-3.61442	-4.48921	-3.14781	-4.45151	-3.86049	-5.11147	-3.58727	-5.2663	-4.96907	-3.77589	-4.48397	-4.57804	-4.11755	-4.89482	-4.4709	-3.39478	-4.39014	-4.1317	-3.85406	-3.4768	-4.06079	-4.13131	-5.16839	-3.39342	-4.34539	-2.9813	-3.16194	-3.9885	-3.23797	-4.46898	-4.29237	-4.46675	-4.65938	-5.38534
Q8N7B1	HORMAD2	0.58239	0.805863	-0.163919	0.892597		-2.70542	-2.85758	-2.6175	-2.48994	-4.2455	-3.58062	-4.41849	-2.54571	-4.40808	-2.16856	-3.75923	-3.5427	-2.13965	-3.9137	-1.35805	-4.46081	-1.14098	-2.12758	-4.14767	-2.17174	-2.09295	-4.31257	-2.50402	-1.66518	-3.10214	-3.60809	-3.54229	-3.54037	-3.86157	-5.39864	-0.678438	-2.44912	-2.88823	-3.71057	-2.62578	-3.75624	-3.57757	-2.48068	-2.31581	-2.78952	-2.66734	-4.47527	-2.67556	-1.6868	-2.81837	-2.94511	-4.83788	-4.29623	-3.23697
Q5SSJ5-1	HP1BP3	0.168091	0.459745	0.76703	1.70176		0.464399	-1.02639	-2.03129	-1.29595	-3.29087	-4.47597	-4.70099	-4.59143	-4.6645	-5.31523	-6.06624	-1.21216	-1.58666	-2.20105	-2.16208	-2.32207	-1.9455	-2.11935	-5.2157	-2.10461	-3.13841	-4.73851	-4.93183	-2.09793	-1.7812	-1.58473	0.128839	-5.63916	-5.8689	-5.15233	-0.354004	-3.0949	-3.25907	-0.194935	-1.34086	-0.478308	-5.29682	-2.03143	-1.72961	0.272802	0.00965691	-0.408968	-1.13859	0.0475559	-1.54072	0.852163	-3.73236	-1.80172	-2.9733
P23327	HRC	0.395875	0.673973	-0.525695	0.694625		0.961647	-5.35078	-0.570904	-0.414677	-2.55015	-0.357723	1.08261	0.66221	-0.416784	1.18171	-0.147165	-0.0671711	2.58701	0.526283	-2.97396	-1.03272	2.54307	0.813412	0.634209	0.373493	0.7076	0.575274	-1.10503	-1.44182	1.38576	0	2.41492	1.06556	0.584717	-0.321499	-3.18483	-3.35535	1.87064	4.99256	-3.69445	-0.0972557	1.7134	-3.38064	-0.802633	-0.938742	-3.96973	-0.923416	1.43569	-0.393269	-4.22281	-3.14745	2.364	-3.52654	-1.02821
Q86YZ3	HRNR	0.192668	0.487231	-0.47306	0.720435		-0.547092	-1.50096	-0.0481281	-1.53203	-0.217936	0.154839	-0.203884	-1.07574	-0.0784168	-2.90224	-1.26162	-2.26946	-1.60988	0.669239	-0.265741	-0.771158	-0.441698	-0.477173	-0.620115	-0.0118427	0.761585	0.0846558	-1.5578	-0.913279	0.183853	-3.30132	-1.25085	0.826559	-0.141806	-1.0284	0.512943	-0.711973	0.17905	-1.98143	-0.117147	-2.34077	-2.65784	-3.28823	0.406273	-4.35169	-0.697039	-0.0549488	-2.14062	-1.94407	0.80319	-0.125164	-2.66518	-0.68396	-3.28795
Q53T59	HS1BP3	0.915221	0.965694	0.0626151	1.04436		-2.62415	-0.0033741	-1.56603	-2.29611	-2.09679	-2.27528	-3.81952	-4.97908	-3.69518	-4.43692	-4.47229	1.16893	1.18823	-4.29954	0.673656	0.289755	0.442751	-3.6945	-4.18602	-0.813786	-0.346397	-1.40335	-1.10199	-3.1472	-2.58764	-2.55477	-4.29595	-5.20131	-4.53024	-3.82058	-4.11339	0.771675	-5.01529	-4.48356	0.261126	-2.32807	-4.66958	-0.507576	-0.252628	0.882051	0.330137	-1.19459	-0.770571	-2.811	-0.285231	-0.0415668	-0.455564	0.40206	-1.11107
P07900-2	HSP90AA1	0.606811	0.819308	0.0982721	1.07049		7.82965	8.00027	6.60457	6.98518	7.81702	8.01196	7.21249	6.97156	7.82459	7.46163	7.32934	9.06045	7.96812	6.77353	9.04507	7.26745	7.82483	7.61002	8.05814	8.21141	7.20913	7.29222	7.45976	8.38309	7.20172	6.90012	6.88946	6.9623	7.96658	7.80348	7.18151	7.65823	7.17456	8.00327	9.08621	7.54593	7.44134	8.28825	7.60315	7.75431	7.65536	8.91323	7.96531	8.84682	9.1406	8.12476	7.47449	6.73593	8.06814
Q14568	HSP90AA2;HSP90AA2P	0.00282252	0.0504828	-1.4845	0.357372		-0.29711	0.790163	1.5686	1.16485	-3.07244	-0.726889	0.816395	-1.69824	-0.0303326	-1.16444	0.0144196	-1.49578	-0.817539	-0.0800171	-0.77067	-1.11097	-2.35845	-0.376657	-0.502644	-0.255686	0.563538	0.384089	-1.67652	-1.74822	1.09878	-0.859392	-0.536684	-0.686386	-0.797998	-2.66485	-1.47348	-4.11361	0.299686	-2.20023	2.22912	-2.57203	-4.3126	-5.32225	-4.13831	-3.35339	-4.18202	-4.0753	-1.84376	-3.20575	-3.92085	-0.411798	-3.73926	0.277718	-1.14065
P08238	HSP90AB1	0.764111	0.908873	0.0577669	1.04085		7.49848	7.73707	5.72664	6.10598	6.87746	6.76233	6.79356	6.76295	6.84378	7.05739	6.7996	8.14388	7.33415	6.49955	7.58149	6.12803	7.05656	6.4663	6.8107	6.20368	5.76414	6.62101	7.05655	7.91632	6.52774	6.59155	6.66175	6.82478	6.94105	6.54522	7.05001	6.94646	6.31366	6.51735	8.76453	6.66175	6.52988	7.92191	7.59716	6.95888	6.39301	7.39399	6.65657	7.46664	7.17681	6.99028	5.47946	5.44765	6.27047
P14625	HSP90B1	0.900171	0.962276	0.0594532	1.04207		-2.05579	0.622356	-2.13295	-2.9481	-0.942053	-2.65174	-0.0566635	-2.20812	-1.84538	-1.47527	1.53698	-1.06312	0.812225	0.545969	-0.185324	-0.166344	0.39208	0.347326	-4.77799	-2.39198	-0.608709	2.20583	2.23283	-0.424971	-1.50527	-3.57188	-0.936764	-0.655905	-1.38749	-1.98465	-0.644239	-1.50392	-4.49176	-2.1071	1.64258	-1.52393	-4.61494	0.129147	-1.18062	-3.1903	-0.665142	-0.409111	-0.0902424	-1.24599	0.578285	-0.573629	-0.050848	-1.29615	0.594084
P0DMV8	HSPA1B;HSPA1A	0.481936	0.748801	-0.331708	0.794595		0.56374	-0.194328	-1.14212	0.44632	0.122122	-1.39199	2.56676	-1.0643	-2.32103	-0.220743	-1.74009	-0.179949	-1.33852	-1.65258	0.272047	1.1095	0.0540924	0.76845	-1.2731	1.76712	0.309875	-0.298456	-4.25836	0.704113	-0.357121	-5.39913	-0.265417	-3.10373	-2.13414	-1.29934	0.362207	-1.35545	1.56634	0.337868	0.307756	-4.2596	-1.37236	0.327692	0.215317	-1.24482	0.0516624	-0.0523453	0.418985	0.744574	-0.0768814	-0.455015	1.95209	1.96136	1.64274
P34932	HSPA4	0.861666	0.94438	-0.0527781	0.964078		0.321457	1.03448	0.193287	-0.817287	-0.70186	1.17269	1.3407	1.18356	0.745638	0.826019	0.544504	-0.642866	-0.0472393	0.184223	-0.110643	0.513811	2.39247	0.55208	0.223095	-0.449131	1.91003	1.92842	1.05558	-0.879465	0.093853	1.08445	0.361792	1.20576	1.12478	0.691746	-0.170441	0.950701	2.38745	0.859978	2.69878	0.78437	0.296408	-2.14623	-0.666252	-0.290855	1.93807	-2.04945	0.893562	1.23326	0.265547	-0.112759	-0.41115	0.37155	-1.15189
P11021	HSPA5	0.0266254	0.176581	-0.815445	0.568233		1.23206	0.14282	1.5904	0.357771	0.91922	3.72087	-0.438515	3.4137	0.133207	0.920528	1.80249	0.510862	1.45985	0.876238	0.498142	1.71418	2.11151	2.52726	0.517874	1.35608	1.43647	1.36306	-2.9472	-0.587177	2.00625	1.31309	0.162273	0.432873	1.57953	0.412487	0.294048	0.0549068	1.93156	4.51222	0.921164	1.20066	0.519201	0.626078	0.591322	-0.700081	1.08997	0.525597	-2.27707	0.331972	0.166691	-0.716871	-0.653124	0.242504	0.508932
P11142-1	HSPA8	0.0210719	0.154701	-1.17649	0.442427		-0.607548	-0.619541	1.44132	-0.902746	2.45539	1.4149	-0.0315628	-0.0959034	-0.89917	1.80429	0.875109	-0.783487	-0.285267	3.43901	-0.945078	1.67034	1.30107	-0.105946	-0.976425	1.3123	1.21771	1.63338	1.81334	-1.18819	-2.78169	-3.71823	-0.292971	-4.89374	-3.35506	-0.63208	-4.05252	-0.982321	-2.43204	-0.884916	-0.415422	1.58401	-1.14245	0.377399	0.68313	-1.39272	-3.27647	0.162754	-0.0538616	0.065815	0.478142	2.12247	0.758028	1.87718	1.23575
P04792	HSPB1	0.43877	0.710207	-0.246148	0.843144		6.23509	5.73493	6.36603	7.39436	6.07101	5.57177	3.76394	5.49519	4.22647	5.28788	5.34632	7.03433	6.96556	4.68873	5.84009	8.26736	6.20544	7.19701	5.23068	5.79218	6.04804	7.0017	5.39882	6.12746	4.35642	3.9042	3.66427	3.92203	6.08019	5.88659	5.82625	6.09122	4.64163	4.68813	6.48752	4.94174	4.54973	4.98578	6.48779	6.13353	8.00717	7.75315	6.21426	7.22816	6.15941	6.16568	5.30281	5.83719	5.61488
P98160	HSPG2	0.76057	0.909594	-0.0814465	0.94511		2.11639	0.978807	1.76575	1.14629	2.39556	2.47331	2.15191	3.12793	3.09261	1.96452	2.60974	0.814095	1.43686	2.96622	1.30228	0.76128	2.18861	2.45435	2.08005	1.86546	1.79786	2.57732	1.1583	1.34949	1.9365	1.49878	2.38092	1.72264	1.82841	0.838238	1.79329	1.16457	2.7757	2.07014	0.545063	3.89181	1.28339	1.61829	2.65613	1.33766	0.862608	1.76845	0.740562	1.50736	1.50993	2.31457	5.52394	1.14869	3.23657
Q92598	HSPH1	0.265722	0.569556	0.447573	1.36374		0.643074	0.502483	0.646059	1.33071	1.32252	-0.526318	-1.76916	0.960487	-3.01888	-2.01145	-1.79977	1.53458	0.499706	-3.72009	1.54078	0.408587	0.45999	-0.872353	1.18385	1.13634	1.12282	-0.745356	-2.42727	1.64539	-0.069212	-1.2084	0.146984	-0.941267	0.174164	0.513527	-1.15187	1.4519	1.41267	-0.858812	2.1394	-0.894115	0.524939	1.27678	1.14132	-0.766529	0.65988	1.54811	0.535696	1.60658	1.55588	-0.360144	2.48381	1.43486	1.13507
O43719	HTATSF1	0.682652	0.87517	-0.224368	0.85597		-1.36089	1.31968	-1.85922	-3.26762	-3.41151	-1.68677	-1.79498	-4.36961	-0.523321	-0.329601	-1.71336	-0.222706	-0.646822	-1.13012	-0.305401	-5.8672	-0.265223	1.33892	-3.61701	-3.45256	-1.45395	-2.64605	-1.28977	-0.9098	-0.921535	0.539412	-0.0851383	-0.459255	8.2016e-05	-4.22065	-0.418833	-3.33919	-2.35056	-2.43301	-4.52764	-2.15362	-0.258162	-0.301222	-3.94749	-3.75027	-4.09107	-0.282501	-4.1574	-1.81532	-2.22132	-5.69033	2.08994	-3.70043	0.899797
Q7Z6Z7-3	HUWE1	0.187261	0.480851	0.328959	1.25611		1.39634	1.13458	0.690413	1.61013	1.24496	2.29863	-0.733538	1.58548	1.09028	1.85834	2.17671	2.7081	1.31945	2.0336	2.29087	0.721455	2.14382	-0.557518	1.46548	1.38244	1.27869	0.786411	0.360834	1.66846	0.913754	1.08466	1.00891	1.34463	0.642118	1.61158	1.14065	1.84591	0.430426	4.47984	2.66197	1.92233	2.0545	2.09342	1.40649	1.73065	2.3185	2.07257	1.42704	1.5794	2.7745	1.7781	2.58318	2.14374	2.19792
Q9UPZ9-1	ICK	0.584812	0.804538	0.0865871	1.06186		3.94759	3.46407	3.0114	3.35899	3.72924	3.91464	3.9692	3.74282	4.36476	3.75488	4.04103	4.74835	3.55945	3.62003	5.03126	3.75075	3.93083	3.78941	4.51138	3.6228	3.89084	3.85583	3.93095	4.1526	2.80662	4.50444	3.01679	3.49647	3.66643	4.429	4.26236	4.20356	3.91547	3.4842	3.37719	3.75461	4.15799	4.33714	4.24097	4.43154	5.16075	4.24066	4.52661	4.41877	5.05381	3.88651	3.1185	2.79408	4.20552
P11717	IGF2R	0.503272	0.764583	0.47456	1.38949		-0.347874	-0.413282	2.89155	4.04531	4.10385	4.94935	3.05499	-0.225521	2.70692	1.75925	5.18619	0.193768	-4.03962	3.17526	-0.58742	0.0842667	-4.31968	0.129404	-0.0239353	-2.42799	0.383633	1.99836	2.47567	-2.14769	2.33092	-2.19363	4.0185	3.61292	2.2931	2.16616	5.02737	3.08453	2.42198	3.15211	2.37405	0.29682	-0.389223	5.16812	0.723515	1.93088	-1.57115	-1.4093	-2.19801	-1.85768	2.38046	2.97183	0.656626	3.56509	-0.55673
P08833	IGFBP1	0.951977	0.984333	-0.0313039	0.978535		-0.789957	-1.91759	-0.0907021	-1.67574	-0.309181	2.16924	2.20625	1.83191	4.05887	-1.70047	-1.01047	-0.823803	-3.91995	-1.59855	-2.71508	-0.238228	-2.54491	-0.943361	-1.17373	-0.66725	-1.90233	-3.38231	-1.48767	-0.691864	-2.75334	-1.47058	-0.699512	-0.0111427	1.95999	0.0517101	2.37099	0.274521	2.9482	-0.460632	-1.66113	-2.70572	-3.19732	-1.94021	-0.513227	2.10194	-1.77958	-0.446415	0.0679169	-0.0392952	0.171129	1.20224	-2.18239	-2.14922	-2.79365
P18065	IGFBP2	0.518806	0.77047	-0.24954	0.841164		5.4795	5.07239	5.74456	4.60548	3.77977	5.73732	5.22239	5.59105	5.05194	5.53589	5.30252	4.05716	4.79287	5.60839	1.56213	2.95032	4.19638	4.81204	5.51811	4.12946	5.42896	5.82675	5.95251	4.34774	5.74668	5.89572	5.20491	5.64334	5.44807	5.36879	4.53637	1.91842	5.2148	5.56919	4.431	5.63725	5.02134	3.20456	3.81864	4.62617	4.27856	-0.763597	4.90558	1.53264	4.12392	4.46099	5.38323	4.0454	5.20543
P17936	IGFBP3	0.0541677	0.264898	0.54039	1.45437		5.09012	3.86699	3.39233	4.84025	3.85515	4.34894	3.87634	4.23691	3.66283	4.2149	5.17872	5.48043	4.38457	4.54371	4.06699	3.45362	4.10074	3.37114	4.42368	4.07331	4.4843	3.58635	5.04657	5.79389	4.47867	4.36678	4.65842	4.30161	3.77632	4.70177	3.08683	4.59981	3.67478	9.4817	5.74958	4.45134	4.16648	4.63713	4.35677	4.37269	5.06319	3.90567	5.57792	4.97259	5.88636	5.26777	4.66197	4.08941	5.01315
P24593	IGFBP5	0.0153187	0.128385	-0.92855	0.525386		8.5012	7.07323	8.49087	7.80069	5.52689	7.96479	7.47379	8.3716	7.05428	8.46275	8.27857	5.47953	7.51817	8.31451	4.41335	7.33339	7.77662	7.77573	7.74327	6.90175	8.57715	8.28292	7.97556	5.18528	8	7.89339	7.36104	7.7667	7.45181	7.31693	5.08855	4.81253	8.03737	8.1244	6.15738	8.21901	7.41348	3.54623	6.73877	6.5243	5.22978	5.38363	6.43743	5.12612	6.05381	6.50229	5.02166	7.4484	4.01136
Q16270-1	IGFBP7	0.0174735	0.140169	0.501768	1.41595		4.38167	3.86385	3.206	3.98415	3.48989	3.82516	3.6545	3.4378	3.8281	3.48113	4.51071	3.72888	3.26425	3.07478	2.8879	3.59483	2.37771	1.60102	3.12973	4.74765	3.5071	4.53873	4.74395	4.17025	3.78382	4.73964	3.75074	3.61234	3.22027	3.77685	3.60707	3.47272	4.26528	3.5535	2.34253	4.34193	4.55693	4.52379	4.52691	4.13178	4.31203	3.31543	4.11162	2.5889	3.82197	3.70584	4.06641	5.95388	4.61681
P01876	IGHA1	0.615993	0.823884	0.168739	1.12408		3.24786	3.40846	2.56082	2.18803	3.86525	3.37656	3.36442	2.17378	1.67808	2.74853	3.26764	1.22402	3.10419	1.6043	1.06123	3.44337	3.16039	3.65654	1.04895	5.19659	2.82446	2.59196	2.40186	3.46358	3.70071	2.32385	4.7424	2.45811	2.62173	0.791777	3.61557	2.89696	2.09989	1.51505	1.68587	2.74804	1.7385	3.87801	4.02557	1.71309	1.58435	2.87545	2.11301	2.90941	2.15371	3.53216	5.44138	5.05416	5.65317
P01857	IGHG1	0.403034	0.678787	-0.170555	0.888501		3.87458	3.3354	4.69067	3.37424	4.853	4.27362	3.5295	3.9385	3.58531	5.22094	3.68818	1.8495	3.77128	4.12567	2.81975	3.85484	4.05546	3.63751	3.11735	4.68975	3.13915	4.64037	4.89562	3.80702	3.92856	3.77062	4.71963	3.36386	3.43603	2.66152	4.13907	2.81593	3.93331	3.57449	3.58089	3.31427	3.37104	3.6568	3.15121	3.02206	2.86593	2.90798	3.03428	2.96958	2.89676	3.75039	4.242	5.07575	3.5984
P01859	IGHG2	0.345908	0.633388	-0.232011	0.851447		3.78998	4.41703	4.26285	3.99979	5.28629	3.57333	4.15464	3.83038	5.58075	4.79904	4.45688	3.37904	4.79063	4.7678	4.18004	4.8612	5.24547	4.86597	3.67411	4.79639	4.69193	4.06985	3.53273	4.8793	3.76639	3.1353	3.95122	3.41198	3.23679	2.82099	5.20691	3.73121	3.17755	3.97049	3.55254	4.13006	2.79244	4.94468	5.42052	3.67951	3.78608	4.87098	4.21525	4.87896	3.91952	4.46823	6.611	5.50762	6.37366
P01860	IGHG3	0.0885416	0.3323	0.383983	1.30494		4.9296	4.98439	5.15722	4.99651	5.25012	5.26457	5.24065	5.40889	4.25908	4.90328	5.11422	3.54251	5.57529	4.84765	4.764	5.20738	5.95826	5.50717	4.38703	6.11681	4.72071	5.60235	4.89645	5.83859	5.84442	6.45856	6.69027	5.77112	4.7002	4.60811	4.90634	5.05468	5.65365	5.94518	5.30762	4.76152	5.66824	5.24511	5.69078	4.10645	3.99457	4.80131	4.93332	4.545	4.82879	4.91682	7.57977	6.87705	7.03905
P01861	IGHG4	0.409827	0.682409	-0.282983	0.82189		2.5769	5.63791	3.4827	2.79754	0.88121	3.48259	3.23321	2.84334	3.12154	2.46985	2.57446	-0.428709	0.236013	3.2475	1.01452	3.28841	1.89644	2.18394	1.53474	1.61405	1.99808	2.24548	2.23337	0.574617	2.52007	2.71761	3.32108	2.88436	2.38073	2.5836	0.896553	1.88156	2.29993	2.77819	-0.0630951	3.16464	2.90061	0.72686	0.850529	3.27711	-0.0575294	2.29718	2.31468	2.44177	0.20179	2.57763	2.91591	3.69295	1.76666
P01871	IGHM	0.287919	0.588509	-0.291855	0.816851		7.73274	5.76605	5.88175	6.00242	6.92411	5.96853	5.28514	5.88635	5.45728	5.99503	5.45383	5.27583	6.03963	6.21549	5.72232	6.23038	8.02613	6.79457	4.83407	6.92453	7.12001	5.69883	5.83817	6.85357	6.62977	5.41383	6.31445	4.83166	5.0075	4.5649	6.7595	4.98244	5.29165	8.31933	6.36585	5.85679	4.87934	5.73927	6.37176	4.4379	5.00584	6.45174	5.34348	6.52007	5.17289	5.81396	8.83665	5.79768	5.44416
P01834	IGKC	0.182315	0.475883	-0.297011	0.813937		4.1971	5.30147	4.50517	4.37761	6.60086	4.39294	4.51894	4.08085	4.23544	5.27309	4.13844	3.73751	5.0382	4.36484	5.33478	6.07851	6.06156	5.186	3.58535	5.89032	5.92206	4.70017	4.54342	5.44018	4.24364	4.04367	3.89973	3.80313	4.37068	3.4957	6.17077	4.34057	4.56779	3.60129	4.2106	4.09014	3.74637	5.34981	5.02139	4.12115	4.32515	5.88082	4.88129	5.34446	4.35408	4.82593	5.19073	5.12015	5.0956
P01584	IL1B	6.38247e-06	0.001	-2.11852	0.230282		-1.14845	-1.10969	-0.595589	-1.1609	-3.87677	1.82714	1.85225	1.78602	2.30987	-1.45046	1.54358	-2.29162	-0.773668	1.22074	-1.10284	-2.57867	-0.718071	1.11266	-2.47071	-3.24299	-0.613436	-2.00656	-1.72625	-3.31017	-3.09559	-5.45921	-3.74257	-3.11751	-2.49879	-2.451	-1.5084	-2.03916	-1.52326	-1.59427	-2.10868	-2.74438	-3.36311	-1.85512	-2.44117	-1.32676	-3.18379	-2.56544	-2.09059	-2.76839	-3.72976	-1.2673	-3.4307	-5.51175	-2.16782
Q9NPH3	IL1RAP	0.0262912	0.176376	1.13233	2.19213		-4.53227	-3.5867	-3.93614	-2.43284	-3.9431	-4.35235	-0.961096	-4.4143	-1.43819	-1.18114	-4.55902	-1.35212	-1.60789	-2.47071	2.42972	-3.3581	0.43331	-1.76771	-1.46597	-0.629061	-1.87109	-4.46161	-3.71282	-0.762413	-3.26088	0.347597	-0.954935	-1.22072	-1.09778	-0.729094	-0.810726	-2.34038	-3.62787	-0.901285	-2.39304	-1.95496	-2.05252	0.360088	0.377651	-0.0280418	1.64283	-3.38051	-2.08534	0.729141	1.24294	0.170401	-0.872931	1.03484	-0.21464
Q86SU0-1	ILDR1	0.842113	0.936809	0.0846333	1.06042		-1.26833	-2.0429	-3.65539	-0.676533	2.24154	3.284	1.83195	1.69432	1.78803	0.430882	1.46496	-0.197536	-1.71826	-1.6344	0.20612	-1.73088	1.35265	0.366926	1.76851	-0.513563	-0.744932	-0.261679	-0.318203	-0.220173	0.0546761	0.856949	0.692757	0.930685	1.21731	1.30812	0.595743	0.132065	0.979065	2.98759	0.814362	1.33436	1.13222	0.126444	-0.103397	0.31942	0.376427	-0.392452	0.115141	-0.120171	-0.427979	-2.09695	-3.52117	-1.71778	0.57259
Q12906-7	ILF3	0.878867	0.9523	-0.0615769	0.958216		-1.56057	-0.391939	2.87173	0.864702	-0.243027	3.0612	3.26896	-0.681133	1.80541	-0.177828	-0.530048	0.402208	2.54877	3.11223	0.488066	0.610296	1.29528	-0.113384	1.43036	-0.964073	1.15893	-2.93125	0.415295	-1.11061	2.00443	2.53267	1.87609	1.95038	0.848829	-0.367102	-0.554506	-0.65218	-1.3246	2.34962	1.18117	2.69424	1.82124	1.80881	-0.162268	0.246119	1.88465	1.45681	0.286087	0.609882	-0.0222797	1.32238	1.28233	1.49386	1.67725
Q9H0C8	ILKAP	0.349844	0.638464	0.357146	1.28089		-3.50829	-3.62171	-4.17205	-4.38632	-1.60392	-0.980442	-4.88578	-4.52945	-3.88517	-3.38633	-2.61251	-2.0042	-3.91765	-4.26242	-0.628792	-2.5273	-4.27731	-2.74775	-5.66647	-1.91593	-2.43046	-4.93435	-4.41016	-1.87771	-4.85646	-4.33333	-3.54068	-4.59106	-3.93128	-4.04268	-0.86875	-0.900293	-3.67186	-3.38043	-2.58793	-3.22188	-4.30578	-2.35948	-1.00802	-2.25825	-3.04073	-1.55079	-3.46095	-1.87446	-1.9003	-1.82054	-1.54169	-3.31363	-1.01674
Q8NI35	INADL;PATJ	0.252469	0.557189	-0.388093	0.764139		4.93415	5.62018	4.98188	5.38783	5.60604	4.582	3.22964	2.61749	2.66042	5.1881	2.78386	2.49422	5.18152	3.23482	3.2528	5.97376	5.87709	5.77011	3.169	5.28687	6.13376	4.47582	4.48261	4.98502	4.27784	1.66744	1.92085	2.60855	4.20825	4.2851	6.00249	4.46017	4.22798	4.6313	4.45964	4.6196	3.58586	2.97777	2.51096	4.96676	4.77267	4.61024	4.92289	5.15666	5.0352	2.90443	4.00407	4.54086	3.11971
Q27J81	INF2	0.159068	0.444742	-0.585504	0.666417		3.572	3.53052	3.50907	2.72015	2.67107	3.69911	3.71889	5.01275	4.34664	3.9498	2.24445	0.422989	2.27653	3.67534	2.88029	4.55183	0.958166	5.23551	4.32294	0.431124	2.89709	4.72019	2.50515	3.42551	2.75869	3.85492	3.31438	4.08579	2.8417	3.65961	4.41253	3.4032	4.94958	4.21554	3.75819	1.75596	2.48728	0.987822	2.13024	1.08594	0.57287	3.51375	1.9046	3.23595	0.747345	1.01535	0.0723057	1.31791	-0.291378
Q92835	INPP5D	0.0485677	0.249422	-1.65054	0.318521		1.70286	1.99493	2.18206	1.16127	-0.948744	1.24339	2.68704	2.16058	2.3166	2.23951	1.01651	-2.97781	0.945047	2.78876	-4.59697	-1.35256	-0.889956	0.192347	1.74528	-1.16609	1.86742	3.3895	3.84187	-3.5053	2.90454	2.53742	2.30543	3.50527	2.70672	0.995056	-4.18305	-4.38362	1.66991	3.86087	-4.71903	2.44358	1.44098	-3.04326	-5.43127	-2.34166	-2.35347	-3.41437	-3.40945	-3.44584	-4.46926	-4.51972	-2.09574	-4.56697	-2.85225
Q9NRR6-1	INPP5E	0.42174	0.697076	0.308169	1.23814		-1.54866	0.856482	1.11124	0.401251	-1.33302	-1.05839	1.07083	0.779175	0.527777	2.34954	1.38099	1.09661	-0.0988674	2.89374	0.494501	-1.27374	-1.47342	0.419809	0.297531	-1.19238	-0.164572	0.830929	2.29414	0.337679	0.886805	1.79853	0.670267	2.18565	1.53648	0.024519	0.0188828	-0.970387	0.0794849	-4.0316	-0.737757	0.42975	1.85739	1.4575	1.45225	1.77107	2.10308	-0.515503	0.120974	-1.25328	2.01019	0.464306	0.415285	-0.730965	1.505
Q15735	INPP5J	0.316305	0.610117	0.404137	1.3233		-2.0098	-0.803574	-3.21552	-2.84442	0.501196	-3.89899	-4.27807	-3.83715	-3.54869	-3.54998	-4.49247	-3.65369	-2.65535	-4.1698	-2.25928	-0.68449	0.64032	-0.672209	-2.53449	0.155128	-0.452229	-1.99141	-1.44441	0.0494995	-3.53224	-2.96268	-3.8353	-2.08776	-2.95303	-3.2596	0.436165	-1.79492	-1.90657	-2.31883	-1.00011	-2.83296	-3.20382	-1.49814	-1.27266	-2.67529	-2.30965	0.300745	-1.52629	-0.662663	-1.42603	-1.0485	-2.35728	-2.34125	-1.58058
P53990-5	IST1	0.414801	0.688782	0.140981	1.10265		5.78028	5.1105	4.61283	5.64363	6.2254	5.83766	5.58709	5.29053	4.58882	6.11432	6.71329	6.40737	6.44973	7.20357	6.48154	5.22201	5.54834	5.5884	5.91485	5.70432	5.81818	5.43393	6.68416	6.2784	4.83731	6.02842	5.97383	5.28959	5.8949	6.34643	7.02661	6.24647	5.73919	5.50697	5.79623	5.77316	6.06879	6.6591	6.27803	5.06044	6.35886	6.10028	6.55471	5.97299	6.37325	6.15623	5.05622	5.07113	5.83869
Q96J02	ITCH	0.0641017	0.27615	-0.735578	0.600577		0.81352	-0.749573	2.91972	-0.0160999	0.868855	3.17361	2.30348	3.06705	1.49029	0.557026	1.20655	-0.24201	0.348917	1.72026	-1.1746	1.22855	2.63366	1.64348	2.0798	0.0330257	2.26171	2.00124	0.690794	-0.715525	1.47586	2.06201	1.89742	1.19074	1.80303	1.60036	0.534174	-0.0750847	2.5127	3.65064	0.44076	1.38228	0.632969	-0.83411	-0.842766	-0.0688324	-0.397989	-1.4937	1.01672	0.764919	-0.72674	0.484322	-2.52389	-0.450377	-1.71848
Q9H0X4	ITFG3;FAM234A	0.351396	0.637388	0.402331	1.32164		-1.63049	-3.08706	-4.01015	-4.59274	-1.1117	-0.810947	-2.00194	-2.42287	-0.978148	-2.23449	-3.28052	-2.89114	-2.51642	-4.27796	-1.92772	-3.83714	-5.50479	-3.27401	-3.37185	-4.36962	-5.58766	-4.7517	-2.12659	0.915031	-6.33034	-2.81004	-2.76365	-1.42296	-1.39394	-3.87805	-1.59873	0.555746	-1.89633	-3.35342	-1.85812	-3.45061	-3.1965	-0.730108	-3.4957	-3.27641	-3.50689	-2.88558	-3.98664	-1.74393	-3.17057	-2.44994	-2.24322	-4.99836	-1.84634
O14713-1	ITGB1BP1	0.319529	0.606921	0.386687	1.30739		-1.21481	-3.9643	-0.815956	-3.64455	-1.68944	0.782587	2.60187	1.12816	2.85633	-0.969618	1.73007	-0.311586	-0.526724	-1.12533	-0.0316067	-1.59738	-1.45411	0.0672188	0.228712	-0.696301	-1.07603	0.891556	0.685892	-0.344526	-0.97645	1.64511	-1.28184	1.16155	0.586033	-0.552738	0.390886	0.215302	2.14555	0.195789	-1.10478	-0.708483	1.72813	-0.942648	-1.31988	-0.422325	0.126637	-0.585318	0.310009	-1.14652	-0.218779	-0.362186	-0.816624	-1.23898	-0.196861
P19823	ITIH2	0.00495979	0.0716216	0.993916	1.99158		0.921652	0.965664	1.25019	1.40974	-0.392673	0.933025	-1.17802	-0.326395	-0.461193	-0.624414	-0.572266	-0.02635	1.49988	2.29079	-1.40874	1.25154	2.39332	-1.58203	-2.01456	-0.783482	-0.28191	1.03316	1.10826	1.59098	3.48509	0.186943	2.56339	-0.784039	0.200874	1.96285	1.25165	0.103807	0.593422	0.256729	4.00018	-0.514046	0.302164	1.03987	0.668114	2.20541	1.98627	0.848562	1.0264	0.816589	1.34129	0.648954	2.02256	1.7256	0.5103
Q14624-1	ITIH4	0.662305	0.867447	0.175899	1.12967		2.49453	2.30633	1.84165	1.64591	2.8693	1.50166	2.52733	1.70618	1.01096	1.42311	2.19591	0.219023	2.26201	2.42973	1.58889	3.38347	3.26267	3.30026	0.0933857	4.99026	2.72085	3.24392	1.64141	1.90644	2.64643	3.35918	3.87951	-0.237207	1.74973	-0.552519	2.74311	0.848595	2.27697	1.00531	0.75622	0.632149	3.31976	2.75349	4.40014	1.91383	1.05179	2.29651	2.04892	2.89071	1.42313	2.72161	6.67759	3.55823	5.00146
O60229-6	KALRN	0.181704	0.476507	-0.267004	0.831044		1.79341	0.529945	1.76019	0.665638	-0.0255032	2.33143	1.56684	1.57813	1.47717	2.3739	2.44196	1.40445	0.77174	2.84051	1.44813	0.968206	1.33042	1.46289	1.50584	-1.21863	1.08277	1.57501	1.64065	1.0279	0.575012	1.35645	0.658775	1.47235	0.627115	1.77658	1.51838	0.707012	1.94921	0.728874	0.570591	1.14696	1.25552	0.762396	0.618446	1.00599	1.14708	0.909367	1.19982	1.02038	1.46109	0.255348	1.58712	0.162521	1.26054
Q674X7-2	KAZN	0.212904	0.507621	0.349082	1.27375		-0.139257	0.301134	-1.18662	-0.721022	0.372274	-0.621847	-0.933401	-0.663706	-0.458492	0.116222	-0.485165	1.59422	0.265055	-1.14171	1.60024	-0.279247	0.303123	-2.53077	0.502392	0.326029	-0.3141	0.263401	-0.0249519	1.05928	-0.764734	-0.98875	-2.14775	-0.251804	0.436621	0.455835	0.664875	0.360565	-1.35138	0.154844	1.00716	-1.98425	0.189316	0.73514	-0.406637	0.711586	0.919167	1.33737	0.986662	1.35218	1.63051	0.434181	0.0783939	-1.22914	0.687052
Q96CX2	KCTD12	0.00855857	0.0981667	1.44954	2.73121		-4.07486	-3.22469	-4.17944	-1.10427	-5.23492	-1.76729	-2.24627	-3.2226	-2.9808	-1.7994	-3.06687	-1.09716	-2.27645	-4.21711	-3.72371	0.654943	-2.32728	-4.08318	-0.256361	-1.57127	-2.91457	-2.80323	-5.06289	-3.20797	-1.98066	1.11058	-4.27341	1.17475	-3.59992	-1.84116	1.97845	-0.0605049	-3.94265	0.860191	-1.35603	-2.3698	1.39653	1.24497	-3.43443	-0.120626	-1.39236	-0.000576019	-0.339468	-4.12442	-1.33675	0.76206	1.35684	-1.16174	0.159979
Q9P206	KIAA1522	0.171299	0.462984	-0.558227	0.679136		7.24788	6.70115	7.56084	5.98461	6.18529	8.01296	6.83611	7.75259	6.46084	7.74533	5.07878	3.84982	1.01482	7.62928	3.40607	6.47877	6.32782	7.06523	6.29876	5.84827	6.79557	7.72752	7.36028	4.8054	6.60615	6.24317	5.80049	6.31006	6.57467	5.92237	6.02585	5.08805	6.95418	5.99398	5.05111	5.77641	6.5488	3.42631	4.9176	5.42162	3.62943	5.68376	6.16257	5.69276	5.31506	6.39045	3.78759	5.72679	3.13493
Q9HCM3-1	KIAA1549	0.45915	0.729159	-0.369721	0.773932		-3.04665	-1.87415	-4.04031	-2.95031	-1.23789	-1.09064	0.596817	0.705015	0.490171	-2.53182	-3.69085	-0.888577	-4.01803	-4.93665	-0.173382	0.0807209	0.853809	1.09597	0.7903	-2.4568	-1.91074	-0.311018	-3.90667	-2.3877	-2.30961	-2.27312	-2.8207	-3.02702	-0.845411	-1.05395	-0.300119	-0.23205	2.03441	-1.69587	0.00313377	-2.1124	-4.71566	-1.62272	-0.605806	-2.1029	-1.58603	-0.62265	-1.08865	-0.482616	-1.78962	-4.11644	-4.14091	-4.59287	-1.9592
Q5VZ46-1	KIAA1614	0.89048	0.958634	-0.0589724	0.959948		-1.21317	-0.717392	-0.356937	-4.0899	-0.584284	-0.784042	-0.590816	-1.0459	-1.73142	-1.68907	-1.41301	-4.00434	-5.00834	0.163666	-0.504292	-1.34186	-2.52236	-1.10925	0.20664	-3.52848	-1.83073	-0.405798	-0.311722	-0.864264	-2.72534	-0.796038	-3.88815	-4.42838	-0.764187	0.449192	-1.11321	-0.439594	-1.72356	-3.5004	-0.134727	-0.73876	-1.44951	-1.06551	-2.43036	-2.95181	-3.0536	-0.439253	0.00444794	-0.198404	-1.05837	-5.49404	-1.85706	-3.17831	-2.02157
Q9BY89-1	KIAA1671	0.0186258	0.1428	1.61587	3.06497		-2.69631	-1.073	-3.63697	2.0008	2.09117	-1.72643	-4.96697	0.0959454	-3.78687	1.07781	-4.08708	-0.276493	1.26983	-3.73631	-1.91596	0.109627	2.29012	1.60028	-0.0377464	3.15015	-3.50144	2.9198	-3.30181	1.91334	1.71129	0.339003	0.783623	-2.73651	-1.56328	-0.958612	0.862162	1.4466	0.270874	-0.0301857	1.2595	-3.80647	-2.9408	2.29219	3.17889	1.94406	0.951998	0.543173	-0.250147	2.45269	1.66249	2.7525	5.08772	1.70693	3.07897
Q96FN5	KIF12	0.756427	0.907427	0.0814567	1.05809		6.56697	6.03999	5.99128	5.47871	6.00513	6.96048	7.16685	6.73755	6.64826	6.39359	6.65252	5.40709	5.93176	6.92046	6.00382	4.62999	6.0162	5.85412	6.21091	5.48888	5.89507	7.79775	7.75207	5.21043	7.07872	7.44343	6.26005	5.7323	7.06502	5.64522	5.91664	5.67604	7.79182	7.47328	5.27093	7.99845	7.61498	5.15724	6.12778	6.03906	6.1969	4.9144	5.95062	5.48182	5.81653	6.83655	4.68889	4.52266	4.82072
Q9NQT8	KIF13B	0.503692	0.763161	0.344199	1.26945		0.918575	-1.68904	-4.11099	1.24111	-1.12782	-4.56929	-4.16761	-2.47551	-2.86574	-0.279398	-1.69468	0.358322	1.46608	0.0266151	0.914692	-0.226603	1.79119	0.550991	-1.41047	-0.303871	1.77314	-1.37238	-0.27957	0.594933	0.633711	-1.90374	-0.301893	-1.98761	-1.68344	-2.32436	-3.01505	-3.76908	-3.84096	0.280983	0.582487	0.330557	-1.58038	0.709723	1.44791	-0.288145	-0.399462	0.649904	-0.420933	1.08857	0.72139	2.13563	0.171926	0.4293	1.85379
Q7Z4S6-1	KIF21A	0.735607	0.897343	0.0940758	1.06738		1.66943	0.208075	1.74279	-8.39233e-05	-0.432236	-0.23148	1.0024	1.20867	1.07832	0.677942	1.52981	0.781931	-0.872683	1.5139	2.3467	0.957943	2.33626	0.841614	1.14583	0.521555	1.91133	-0.103249	0.284048	0.354498	2.69089	4.61256	1.39379	1.39389	1.08594	1.01973	1.64115	0.621168	0.520721	1.0996	-0.0823002	0.816431	1.22816	1.08967	0.449938	0.77212	1.76976	0.913006	1.31296	0.722149	1.19437	-1.50632	1.1424	1.34595	1.4351
O15066	KIF3B	0.230494	0.532703	0.610876	1.52719		-5.71323	-4.46582	-4.68639	-5.26373	-3.12965	-4.33058	-1.29726	-4.84178	-3.99516	-0.95384	-1.86109	-0.686901	-1.40403	-5.3782	-0.377995	-4.83972	-2.35548	-3.01245	-1.15285	-2.44067	-1.69407	-1.3489	-1.28391	-1.49315	-4.97806	-2.15745	-4.36876	-4.07037	-6.02095	-1.94775	-1.17341	-0.553976	-4.65569	-3.48102	-2.45749	-4.92847	-4.7075	-1.44342	-0.971764	-1.81454	0.017725	-1.55371	-0.0794277	-1.89293	-0.223272	-4.77802	-2.12854	-2.65757	-0.917654
P33176	KIF5B	0.837749	0.937376	0.0855582	1.0611		-2.37677	-3.73472	-4.01093	-5.25553	-4.25381	-3.87482	-5.22606	-1.80125	-1.82016	-4.29745	-5.15586	-1.39587	-3.97176	-3.26178	-0.799358	-4.53903	-3.37352	-2.20571	-2.01335	-3.23898	-1.1702	-2.99084	-5.23341	-2.09224	-4.36863	-3.12653	-5.35453	-4.44811	-3.84603	-3.54498	-2.39537	-0.0158882	-4.1097	-3.75053	-3.43708	-5.14131	-3.7375	-2.08105	-3.62116	-4.42513	-1.80218	-0.506351	-2.55372	-2.41829	-0.0973854	-2.86432	-2.3882	-5.43306	-2.19005
O60282-1	KIF5C	0.629738	0.832485	-0.180105	0.882639		-3.96653	-5.11556	-0.0306625	0.364784	1.00217	0.349884	-0.265564	0.00621605	-0.653114	0.918489	0.040926	-0.191723	1.3084	0.588356	1.23084	1.78624	1.95247	1.83369	-0.158014	1.47666	1.67711	-0.334732	-0.237432	-0.449751	-0.577456	-0.525251	-1.16178	-0.742613	-0.41305	-1.01892	-0.657318	-0.737474	0.0150013	0.33482	0.112087	0.521444	-0.675537	1.07776	0.631447	-0.26244	0.68606	1.43023	-0.260195	1.78481	0.877996	0.866428	-0.0376034	0.398554	-0.147924
Q9NSK0-1	KLC4	0.193576	0.487504	0.517197	1.43117		-2.27045	-2.7876	-3.13436	-5.22489	-1.71648	-1.68162	-3.51725	-1.66446	-3.82818	-4.10233	-2.74941	0.44145	-1.16149	-1.76799	0.543383	-3.26252	-0.342888	-1.57579	-1.10331	-2.75913	-4.93235	-4.24491	-2.49093	0.82443	-0.50704	-2.27862	-2.93685	-2.69627	-2.95637	-2.56557	-1.93816	-0.187353	-2.64569	-0.321943	-0.546043	-3.94766	-2.14669	-1.41036	-2.0033	-1.76246	-2.26752	-1.34483	-0.816658	-0.555649	-0.0839329	-1.92972	-2.42526	-2.28263	-1.84739
P06870-1	KLK1	0.0048538	0.0709041	-1.44109	0.36829		0.491575	-1.72225	0.101738	-0.0983887	0.39736	-2.58104	0.764614	0.0858898	-1.17499	-2.93277	0.497099	-2.27945	-1.001	1.95261	-3.43383	1.85987	-1.20383	0.655634	0.304428	1.75998	0.973541	-2.53915	-3.50687	-1.27772	-3.6205	-2.84987	-3.08935	-2.85582	-5.10051	-4.04043	-0.42342	-3.0887	-0.331072	-2.33682	-2.34441	-3.04191	-3.04787	-0.0131855	0.209774	-2.10295	-2.70525	0.457802	-2.0568	-1.23561	-2.15989	-0.0185642	0.643147	2.2663	1.08163
P01042-2	KNG1	0.481057	0.748662	-0.270844	0.828835		8.86751	9.68649	10.0403	9.4189	7.19058	9.08739	8.68175	9.64504	8.59527	8.94649	9.39417	7.39596	9.60485	10.3457	4.48217	7.34055	7.37154	8.17193	8.51813	8.51785	9.44238	10.1951	9.43492	9.13154	9.52497	9.63336	9.24302	9.96241	8.47218	7.54331	6.90187	6.17231	8.83399	9.41773	6.55837	8.89097	9.08627	7.72403	9.11444	7.89796	7.39869	5.6841	6.13405	6.85195	10.3037	8.39944	7.97563	9.60439	7.31886
P01042	KNG1	0.129339	0.406141	-0.828906	0.562956		4.27975	4.64522	3.97374	4.35298	5.12893	3.24829	2.91981	3.56591	2.37959	4.34707	2.82365	-0.516497	4.61972	3.44896	-3.08726	4.29727	4.49595	5.20872	2.99809	4.5813	4.96437	3.5365	3.38447	3.72214	2.92926	2.28242	2.03493	2.55191	3.15958	2.61728	5.15261	3.61586	-0.0015831	2.92248	2.73356	4.45253	2.23108	-0.189806	3.77105	3.61775	-0.634823	3.02512	3.49791	3.87898	3.67315	5.1448	-2.01789	3.3234	-0.723289
P04264	KRT1	0.0150985	0.129212	-0.765795	0.588129		1.88528	3.55955	5.10345	2.53673	2.23204	2.07033	2.12337	2.85173	1.40135	2.05043	0.1373	2.61927	1.6599	2.28851	2.62896	3.44844	2.1026	2.40921	1.3057	3.75455	3.38395	-0.161085	2.61805	2.20627	2.45206	0.743206	1.22092	0.826952	0.886604	1.46686	3.01983	2.21036	0.994865	1.0479	1.6056	0.891125	0.751675	1.55214	2.69336	0.777853	0.920055	3.31175	2.04532	3.04578	0.444635	1.53801	1.55049	4.82006	1.81398
P13645	KRT10	0.60379	0.818152	0.167044	1.12276		1.76123	2.96582	2.52702	1.0615	4.80572	0.803162	3.81633	2.50405	3.3027	2.47018	3.14439	-0.59804	0.582615	2.63729	3.02235	3.75191	4.73951	3.21754	3.04872	2.66211	3.70888	2.68774	1.96303	3.25105	3.03619	2.91144	2.43743	1.78556	3.98259	3.20493	3.89857	2.95481	3.80894	2.32699	2.63582	1.92285	3.49259	3.30811	3.18211	1.74673	2.38743	4.1319	3.29124	4.29328	-0.00442886	2.98852	2.20049	3.10622	2.32506
P13646	KRT13	0.0168129	0.136914	-0.828005	0.563308		6.87282	6.44273	7.70428	5.32443	4.8278	7.08189	5.78796	6.5847	4.75871	6.96992	6.13373	4.47364	5.19922	6.76536	2.68986	4.97374	5.68353	5.45661	5.4946	5.73541	6.47504	7.28906	5.61186	4.82617	6.60352	5.59755	4.64359	4.94862	4.98495	4.75364	4.85103	3.95408	5.72556	5.92573	3.77169	6.16394	5.83598	3.22801	4.14304	4.09963	5.46894	6.2638	3.80736	5.29041	2.87542	5.71808	3.53318	6.27628	2.53939
P05783	KRT18	0.11008	0.363645	-0.915112	0.530303		1.4498	0.639114	-1.67298	-3.31042	-2.9906	0.237131	-0.690031	1.43669	0.737473	1.0598	1.46416	-2.28811	1.69584	1.83394	-3.48347	0.387905	0.760738	1.12167	0.607212	0.805567	-2.83227	-0.659323	-0.413136	-0.140753	-1.43457	-2.27393	-0.0199966	-3.29491	-1.63826	-3.48073	-3.01595	-0.654196	2.81959	2.75665	-0.656685	0.394754	-2.46248	-4.39651	-0.66337	-2.53455	-5.05526	-1.4775	-1.95481	-2.80995	-1.78128	-0.118544	2.15978	1.63798	1.50372
P08727	KRT19	0.82023	0.930385	0.0694022	1.04928		0.161398	-1.27699	0.272209	-0.309395	-0.267487	0.232492	0.214237	0.38098	0.642635	-0.0861778	0.620831	-0.575809	1.30866	-0.0204487	-0.214184	-0.885834	-0.526628	1.05378	-0.229109	-0.679041	-1.72078	1.09927	-0.22031	0.35618	0.67527	0.692028	2.2549	0.423756	-2.46084	-1.04368	-2.02503	-0.698126	0	1.21193	-2.28397	3.50106	0.224957	-0.211718	-0.209209	-0.255718	-0.796463	-0.214121	-1.1686	-0.346952	-0.0867691	-0.118107	0.650991	-0.185928	0.638899
P35908	KRT2	0.080061	0.317834	0.72836	1.65675		1.67099	0.304392	1.84778	0.744776	-0.961378	-0.272493	-2.90406	-0.755894	-4.06966	0.146671	1.09801	0.364479	-0.199142	0.40563	0.672432	-0.0137653	-0.880234	-2.01592	-1.07907	0.544748	0.827431	1.09789	0.42337	0.983814	3.87287	0.159233	4.36773	0.567093	-0.994892	-1.43783	-0.41152	0.261412	0.090786	-0.693295	-0.736357	1.42911	-0.000595093	0.787882	0.586847	0.342529	-0.297764	-0.0249329	-0.730062	-1.19775	0.602329	0.0748062	1.31658	3.25155	0.670853
P19013	KRT4	0.492861	0.7553	-0.466563	0.723687		-0.343159	0.897497	4.72741	-0.0318699	1.23551	0.445036	0.871725	-4.00525	1.06574	-0.575798	-1.43433	2.20341	-3.59774	-1.17062	-2.7146	-1.31313	-3.59906	-3.85252	-3.86575	0.468349	-3.07508	-0.865181	2.29165	-4.24999	1.56238	1.59879	0.523207	0.590727	-5.20135	-4.85051	-4.12515	-2.55111	0.465473	1.27835	-2.89311	-0.719435	-2.02453	-4.05266	-4.30544	-0.745354	0.288467	-1.75889	-2.90319	0.286596	-1.87432	-0.751238	-1.99983	3.32851	-2.95893
P02538	KRT6A	0.560041	0.800198	-0.438182	0.738064		-4.27702	-0.87863	3.81013	1.25387	5.93761	0.896812	1.64521	1.66035	4.34992	1.73104	-4.06373	0.30258	-3.27292	0.46553	-4.23539	0.251741	-0.74095	-0.881784	-2.7307	0.935999	-0.324829	-1.39306	-1.6173	-1.35084	0.207247	-2.39607	-4.51554	3.79574	4.41636	-2.06644	-0.506201	1.30161	0.834549	2.79985	-0.863092	0.195208	2.99194	-1.8441	-1.86646	-1.37609	1.07991	2.28963	-2.7095	0.406445	-2.01127	0.334671	-5.22642	2.68601	-3.4194
P05787	KRT8	0.00959371	0.103029	-0.887192	0.540666		1.83733	0.599609	1.54761	-0.897627	0.868282	1.02901	-1.01583	0.686228	1.03519	0.180483	1.45104	-0.0282555	2.61524	1.26177	-0.475622	0.471575	-0.104631	3.5215	0.0115337	0.677345	1.19387	1.49579	0.824312	0.34366	-0.634933	-0.208879	0.537018	0.0811672	-1.63293	-1.51998	-0.150299	-0.249781	0.773724	0.346018	-2.20686	1.09823	1.22782	-0.570374	-0.4083	-0.128712	-1.29382	1.40086	0.129086	0.468128	-0.885752	-3.55265	-0.234747	1.43561	0.629417
P35527	KRT9	0.00106981	0.0299	1.12289	2.17783	+	1.61007	1.29876	0.709421	-0.0494499	0.815567	-0.551874	-4.00298	1.20801	0.922136	-0.799164	-0.393673	-0.944239	-0.557791	-0.456392	1.35894	0.202436	-0.497307	0.454624	-0.217775	-0.0803852	-0.554218	3.00529	2.85276	1.59632	1.66404	1.75259	1.011	1.73453	1.09241	1.47922	1.71168	0.485643	2.35176	2.29287	-0.544437	2.03421	2.32857	-0.374702	0.918398	0.430418	0.149487	1.07657	0.0591908	0.239647	-0.384073	0.801451	-0.768641	1.63111	0.113194
O00515	LAD1	8.32004e-05	0.00771429	1.39733	2.63413	+	-1.14435	-1.40144	1.87426	0.0305901	-1.28519	0.680851	1.60112	2.12162	0.39732	-1.55426	0.0741482	1.67644	0.190849	-0.335573	-0.0632763	-0.399933	-0.519421	-1.48074	0.494238	-0.235392	0.569311	2.37624	2.05342	1.24827	1.96124	-0.451338	1.24056	1.58794	1.95821	1.41958	1.68481	2.85718	2.36995	2.22927	1.89857	2.25809	0.12785	-2.2229	2.19274	1.03856	0.937403	1.70279	1.67891	2.50491	0.531391	2.42992	0.801184	2.80611	-0.374105
Q13753-2	LAMC2	0.095802	0.346019	-0.975329	0.508624		5.01753	2.28505	4.57082	2.43164	2.28809	4.26312	5.39474	5.09622	4.47402	3.51193	3.50452	0.309324	3.21219	5.58985	-0.569395	0.55851	2.16732	6.9025	2.35429	2.8104	2.81844	4.92177	4.1613	1.21511	3.85326	2.7373	4.46997	3.86273	2.82873	1.20913	0.847412	2.28951	5.60001	3.60918	0.946486	4.51083	3.25215	-1.00394	0.393127	0.296907	-0.966154	0.684284	1.14233	1.42091	6.40324	4.55214	1.05048	1.72319	-1.33244
Q6PKG0-1	LARP1	0.714734	0.883996	0.167402	1.12303		-1.22974	-4.49865	-1.06598	-2.34235	0.900509	-1.67298	-2.12834	-3.79205	-3.7865	-0.773397	-4.36148	0.00786018	-0.691536	-0.950125	1.25163	-0.500471	-0.850958	-0.301487	-0.664722	-2.6191	-3.21106	-0.948086	-1.77155	-0.511076	-1.59412	-0.970011	-4.38253	-4.80569	-0.547018	-1.26085	-4.59222	-0.640146	-0.335808	-1.37318	0.422436	-1.31021	-1.59336	-0.237131	-2.38147	-2.26154	-2.3899	-0.673416	0.498352	-0.895794	0.486616	-1.02409	-0.0825825	-4.48958	-0.0233879
Q14847-2	LASP1	0.210913	0.508017	0.634516	1.55242		2.09268	-0.030901	1.01933	1.95977	0.237896	-1.96371	-0.787582	0.0674057	0.00141144	-0.520437	0.230558	0.715641	0.986729	-0.777319	-0.2071	1.50481	1.04313	1.44077	0.299286	1.25144	0.53293	2.273	-0.0852413	0.529152	0.741282	5.47328	3.69451	4.33841	-0.210272	3.63851	0.259119	-0.743677	4.77711	4.51779	-0.62458	3.84749	0.665611	-2.66125	0.446114	-1.52379	-1.22935	0.0692158	0.198727	-0.123714	0.389973	-0.142256	0.169559	0.412756	0.797941
Q9BYE3	LCE3D	0.618952	0.824055	-0.1938	0.8743		3.37493	1.42766	4.82054	2.12385	1.82464	3.73221	2.20666	2.35237	3.66594	4.22479	2.71807	2.19512	1.875	4.52875	0.721371	1.62432	2.0604	2.48336	2.28629	2.00577	1.74775	4.33482	4.40359	1.42929	1.30495	3.87248	2.7329	3.16851	1.67074	2.81397	2.92961	1.14285	2.76953	3.08336	1.99658	4.81134	3.97873	1.53143	1.01295	0.138052	4.422	1.56148	1.38688	-0.00787354	0.90918	3.0701	0.980961	5.07169	0.0532227
P13796	LCP1	0.489049	0.753493	0.356463	1.28028		-1.48977	1.31535	0.93288	1.32326	0.659504	1.74391	-0.620237	0.609941	0.605738	0.798265	1.60732	-3.8774	-4.71197	1.01177	-2.41931	0.780018	-0.355629	-0.71036	-0.280209	0.777367	1.04426	0.149424	2.82473	-1.76487	0.903873	2.65079	-0.192577	2.40737	1.82764	0.233646	1.37854	-2.33209	3.25816	1.42171	-1.00298	0.0371265	1.973	-1.16132	-1.21743	1.45772	1.02342	-1.01787	-1.26956	-3.61065	-0.765251	1.98789	-0.392572	1.85246	-2.3531
Q08380	LGALS3BP	0.016141	0.13287	-0.555374	0.68048		-0.133551	1.90639	0.557215	0.614923	0.670446	1.51212	1.56005	1.5324	1.66538	0.103302	1.10837	-0.43935	0.81868	0.773523	-0.981657	-0.0924606	0.139288	-0.585711	-0.354498	0.855316	0.483053	-1.10322	0.0659599	0.64085	-0.590145	-0.333918	-0.144876	-0.504139	-0.343803	-1.33244	0.527361	0.0774632	0.614325	0.377045	-1.04986	0.147066	0.157608	-0.1619	-0.0552711	-0.0225487	-0.441154	-0.643072	-0.987595	-0.256889	0.911982	0.495991	1.61551	0.864189	1.54265
Q9UHB6	LIMA1	0.419732	0.694871	0.227451	1.17076		-0.650917	1.16183	0.75588	1.47481	2.14821	-0.0886307	0.207565	0.370146	0.576609	-0.358978	1.12965	0.559353	1.44983	-1.05683	1.751	2.14359	1.14833	0.749973	-0.0813217	2.01825	2.04436	-0.217258	1.58389	2.79927	0.886518	-0.0268764	1.23739	0	1.12191	1.17683	1.51426	1.87489	0.294596	0.650738	1.19988	0.583216	-1.72246	0.536598	0.672815	0.217617	0.33153	2.22167	1.09278	2.25428	1.07519	2.09925	2.0537	2.6524	1.47426
Q9UPQ0-3	LIMCH1	0.134082	0.409831	-0.549715	0.683155		-2.28452	-3.6028	-4.05926	-3.37493	-0.562271	-1.06918	-1.10154	-0.616945	-0.837271	-1.52242	-1.40853	-1.61271	-2.40365	-1.25265	-1.70286	-1.17246	-2.14386	-0.91715	-1.36724	-2.46965	-3.05215	-4.99971	-2.53654	-2.40084	-1.42118	-0.74535	-0.885855	-0.74058	-3.11484	-1.96367	-2.82929	-3.80207	-0.581356	-3.65949	-2.84455	-1.8947	1.34623	-3.83267	-2.36863	-1.33182	-3.67644	-1.87051	-2.08234	-3.19109	-3.98953	-2.73571	-4.88635	-1.8118	-1.92008
Q12907	LMAN2	0.0278621	0.17818	0.970988	1.96018		-4.5568	-0.760235	-0.451811	-2.3874	1.31747	-0.026638	-2.72899	-0.804285	-0.798996	0.547928	0.258038	-1.70596	0.075222	0.410732	0.117903	1.11979	1.34345	1.11606	0.73279	2.02818	0.705561	1.9608	-0.515856	1.71733	0.295626	1.79131	0.230513	-0.854755	0.173286	-1.62885	2.14051	-0.627113	0.293333	-1.12696	-1.04858	0.887247	0.820055	1.99275	1.45558	-0.0570869	0.563776	-0.106461	1.21467	-0.731094	1.49144	1.23688	4.36737	1.78147	3.53982
Q9NUN5-1	LMBRD1	0.299295	0.597824	0.591563	1.50688		0.206802	0.137638	-3.96602	-0.613567	-5.78787	-0.108421	-1.17994	-2.64029	-0.381252	-0.209496	-2.26572	-0.490154	-2.51085	-3.44076	1.64266	-2.5969	-4.71907	-4.81318	-4.85627	-5.19016	-2.49675	0.0400486	-0.393316	0.976114	-2.62669	-1.86802	-2.42766	-3.82285	-2.10738	-1.15998	-2.86744	-0.634542	-1.0113	-0.0995178	-0.505644	-1.43838	-4.70595	1.77632	-0.337759	-3.20127	-1.25069	1.32476	-1.11983	-3.9611	-1.16164	-6.2916	-1.61082	-2.82513	-1.83105
P02545-3	LMNA	0.938808	0.979443	-0.0275289	0.981099		6.25388	3.00568	3.38736	4.58844	2.61867	3.09192	2.95238	3.82048	2.51709	1.81618	2.48376	3.57901	4.33618	2.41908	1.55254	3.52804	3.661	4.52944	1.91708	5.34527	3.75629	2.66333	2.80246	3.13546	6.19063	1.69358	5.84153	1.91982	1.35766	1.8887	3.21498	2.95815	2.98432	5.22279	3.92899	3.95445	1.48426	2.48864	3.48603	2.59441	3.24463	3.53446	2.16711	3.68933	3.41402	4.9775	5.16086	3.67882	4.43193
Q03252	LMNB2	0.350092	0.637811	-0.236092	0.849042		4.40232	5.43997	4.74599	4.8311	6.35037	4.32473	3.43213	4.28542	3.33889	5.0453	3.52933	4.40689	5.46686	4.24821	5.02709	5.73224	5.41398	4.96586	3.70467	5.92508	5.82125	4.69412	4.37219	5.67206	3.55112	3.63935	3.34681	4.22159	3.45695	3.54912	6.35684	4.27455	4.00178	3.6797	4.61082	4.59206	3.34127	5.55311	5.42971	4.07119	4.69582	5.84073	4.38224	5.64206	4.42151	6.17832	4.76234	4.58349	4.38551
Q8WWI1	LMO7	0.359941	0.641313	-0.296512	0.814218		-1.49239	0.422173	3.22777	0.862341	0.633734	2.19023	1.47917	2.28671	0.982544	0.262541	1.33383	2.05712	1.9962	1.6107	1.2637	3.07911	0.869064	2.7705	0.954378	1.70463	1.66547	0.318201	-0.401955	0.707708	0.256245	0.302708	0.409885	-0.764523	0.349358	1.08153	1.84576	2.56316	1.26741	0.346645	1.34196	0.00780869	0.541229	0.353853	1.3897	2.66343	2.89402	3.1997	0.16276	2.35378	0.572109	3.68512	0.759457	2.27266	1.43067
Q8N448	LNX2	0.159971	0.446375	-0.754895	0.592589		-0.98427	-0.327133	-1.06821	-0.612288	1.2115	-0.90279	-2.15666	-1.44968	-3.14952	-0.264204	-4.11574	-5.06674	0.0734272	-2.93442	0.146959	0.810127	1.23761	0.577929	-1.58906	0.483004	0.941088	-1.14556	-1.15917	0.087389	-1.79155	-4.44116	-4.46712	-4.46906	-1.63465	-2.43996	0.925808	-0.671194	-1.52961	-1.40194	-0.803532	-0.99058	-3.44106	0.450035	-1.48478	-5.48895	-3.46775	0.936142	-0.55188	0.897234	-0.324242	0.379257	-4.06677	-0.429655	-4.13154
K7EJ46	LOC440335;SMIM22	0.0747048	0.303124	0.550739	1.46484		-1.61472	-0.845736	-4.20244	0.278454	-0.325369	-1.34438	0.334246	-1.57948	-0.798752	-0.949514	-0.754171	-0.69153	-0.599657	-4.23116	1.23523	0.0581703	-1.81368	-1.42067	-1.21481	-0.801014	-1.68827	-0.568909	-0.625013	-0.845743	-1.68252	0.364052	-0.653358	-0.136189	-1.59441	-1.51863	-1.06511	-0.716602	-0.320381	-1.18466	-1.88433	-0.262897	-0.893684	0.220497	0.418926	0.103901	0.0231895	0.894255	-0.299028	1.18569	-1.00786	0.143064	-2.23904	-0.87192	-0.188269
P08519	LPA	0.44484	0.715978	0.371302	1.29352		-4.83278	-2.50672	-5.35759	-0.593842	-0.938461	-5.30237	-2.94887	-3.53021	-5.65318	-4.50899	-1.27903	-3.56111	1.08585	-4.76998	-2.04055	-1.91769	-1.14382	-2.35468	-4.04851	0.294613	-2.50035	-4.33816	-4.60537	-0.511984	-0.722599	-2.43336	-1.69862	-2.63525	-3.64455	-4.23415	-1.00056	-3.36875	-3.23418	-4.64658	-3.94164	-2.11385	-0.980495	-1.74464	-2.15728	-4.4198	-3.52613	-2.1392	-3.33431	-2.34825	-0.140831	-0.177208	-0.973286	-2.01752	-0.392725
Q92539	LPIN2	0.160275	0.445005	0.605236	1.52123		-2.35876	-4.39585	-4.42986	-3.96514	-3.81702	-4.60979	-5.26873	-2.88225	-3.86775	-6.15312	-2.0342	-0.582237	-1.08579	-4.64342	-4.97707	-2.99185	-4.31156	-4.58649	-4.71542	-4.79041	-2.82459	-3.07017	-0.785389	-3.35469	-4.28873	-3.37308	-3.12764	-3.52536	-4.29182	-4.31456	-5.08342	-5.76444	-3.69283	-4.04442	-3.50318	-4.26324	-4.3127	-1.17697	-2.95448	-0.850641	-1.40921	-4.76662	-3.09337	-4.4606	-0.285295	-1.8471	-1.04799	-4.93181	-1.15538
P50851-1	LRBA	0.745613	0.903794	-0.116042	0.922716		-3.00427	0.277096	1.33102	1.59332	3.00374	2.62299	1.92053	4.26557	2.82805	3.17909	0.141657	-0.0974846	-0.475822	3.10183	0.697544	2.81842	2.96198	2.66792	3.6065	1.1336	1.36502	1.24257	1.50675	1.65551	1.7132	0.700415	2.02094	1.06984	2.90912	1.97898	2.53493	1.02309	3.04909	2.46363	1.66833	1.957	2.36353	1.39911	1.60996	0.88221	-0.0564556	1.89819	1.40198	1.45011	1.71935	1.75982	1.20627	0.984686	0.556419
P98164	LRP2	0.709522	0.882368	-0.0736165	0.950253		6.13993	4.90758	5.0492	5.50468	5.05426	4.41565	4.68637	6.55163	3.94947	5.57757	4.99939	4.99098	5.58118	6.45474	5.52363	4.61276	5.47199	6.70185	4.98059	5.84058	5.58637	6.02655	5.12091	4.9303	5.5786	5.79522	4.84352	5.7643	4.74817	4.75389	4.87433	4.7487	5.57984	6.64409	4.80418	6.68669	5.37114	6.09198	5.66842	4.26278	5.45745	5.14195	4.0149	5.21884	4.97753	5.43465	6.03778	4.45138	5.01785
P30533	LRPAP1	0.759297	0.910012	0.196291	1.14575		-5.23344	-4.77734	-2.91936	1.40988	2.78605	-3.72496	-4.05394	-3.82577	0.203815	0.809183	-0.854214	-0.314407	0.0105171	-2.66138	-1.93877	-2.78817	-3.06057	-4.94763	-1.75571	-2.47607	-3.7909	-3.46819	-1.58601	-1.11073	-5.11482	-4.35189	-3.69616	1.07217	-0.974207	-1.30302	-1.3963	-0.880816	-3.1603	-3.88117	-1.38473	-0.212008	1.7642	2.81298	3.79124	-2.03798	-2.14858	-3.53361	-2.28242	-2.23842	-4.06415	-3.47222	-3.20947	-4.4625	-2.51233
Q5VZK9	LRRC16A;CARMIL1	0.317651	0.609415	-0.15086	0.900713		2.4999	2.8131	2.47203	2.73067	2.81171	2.74863	2.33397	2.25084	1.82248	1.86775	2.91138	3.12493	2.78531	2.87448	2.26573	2.73028	2.89701	3.21075	2.38738	2.47161	2.46521	3.26441	2.70008	2.58832	1.48514	2.95319	1.36325	0.863152	2.10915	2.44713	3.06417	2.96279	2.46261	2.56622	2.41434	2.40082	2.43508	2.20378	2.69043	2.75053	1.90008	2.177	2.81252	2.79908	3.5992	3.03532	2.58744	1.4477	2.32651
Q8N1G4	LRRC47	0.185172	0.478812	0.451816	1.36776		1.22338	0.241913	-1.10888	0.0268211	-0.864422	-3.97902	-1.33903	-1.84964	-2.16724	0.184624	-1.00146	1.78728	0.565639	-1.92016	1.72436	-0.453289	0.0998631	-0.956194	-0.67403	0.307562	0.91658	0.397348	0.656008	0.970016	-0.385195	-1.66844	-1.38602	-0.338913	-0.564684	-0.214661	-0.411736	-0.251411	-1.86034	-0.766399	1.89566	0.547947	-1.67419	1.35146	0.298132	0.156836	0.261627	0.445953	0.47109	0.429222	1.42004	0.16316	0.681257	-1.07298	0.786263
Q96AG4	LRRC59	0.621475	0.825499	-0.193086	0.874732		-3.18711	-2.67525	-2.93797	-2.82955	-2.63869	-2.7339	-4.53859	-2.93666	-4.68282	-2.28049	-4.49666	-0.800274	-4.04608	-3.83172	-3.43293	-2.31742	-1.52133	-4.32918	-4.91381	-3.21672	-3.05151	-2.70998	-4.45019	-3.53026	-4.26421	-5.95661	-3.56608	-2.97437	-5.10453	-4.30332	-0.573257	-1.40969	-4.95063	-5.10061	-4.55769	-4.41942	-5.01792	-3.00619	-2.1589	-1.24209	-1.43917	-0.505106	-1.647	-1.67467	-3.93387	-4.54432	-3.82421	-4.14454	-4.26245
Q32MZ4-2	LRRFIP1	0.0765447	0.30662	-0.807029	0.571558		1.03086	0.961452	-2.69825	0.599518	-3.60848	1.37236	1.33424	1.74652	0.990034	0.773697	1.16017	0.762142	1.59934	0.419952	-1.79234	1.44817	-0.183163	-3.94877	-1.45311	0.566137	1.14657	-0.24818	-2.08922	-1.50222	-1.0812	-1.59451	-0.321465	-0.383005	0.472143	-1.2601	-0.241488	0.337999	-1.53759	2.59773	0.914373	-0.36071	-2.22433	-4.48304	0.0864773	-1.35081	0.120846	-0.143404	-1.48608	0.684843	-2.58183	0.753859	-1.05917	0.538122	-2.18547
Q5S007	LRRK2	0.00786177	0.0983908	-1.31715	0.401327		2.86739	3.03067	1.70229	3.05783	2.32764	1.60658	1.3585	2.09995	-0.680525	2.36625	0.430597	0.864727	2.26872	2.32784	1.44039	1.5581	2.80887	2.27146	1.36485	2.663	3.24648	-2.97182	3.20581	-2.18464	3.00186	-1.96428	-3.43511	-1.30687	2.82567	0.736267	2.10184	1.37031	-0.719921	3.65333	2.28761	3.05289	-2.46089	0.743242	-0.66024	0.0247574	1.5392	1.60931	-0.562531	2.3079	1.87778	0.834692	1.92081	0.20236	0.732601
Q8ND56	LSM14A	0.97971	0.994975	-0.00561483	0.996116		0.357922	0.47414	0.87928	-0.0850239	0.387497	0.193092	0.551287	0.424875	0.0307713	0.709232	-3.25963	-1.15039	-0.2061	0.470066	0.212461	0.560482	1.06235	-0.124449	-0.69799	-0.353518	0.528507	0.665886	0.912981	-1.08311	0.874844	-0.0779552	1.21619	-0.63653	0.269379	0.615377	-0.100927	-0.984915	-0.594696	0.320768	-0.303505	0.924919	-1.0005	-0.0471668	-0.103027	-0.607759	-0.00657082	0.533894	0.163446	0.746315	-0.236189	-0.0489464	-0.249573	0.154154	-0.187519
P33241	LSP1	0.267153	0.568243	-0.641503	0.641045		0.517401	0.55249	-1.22174	1.70194	0.23768	-3.6031	-2.97192	-1.68672	-2.08378	-0.643726	-0.104961	-0.604834	-0.656527	-3.89043	-1.65355	3.58175	0.692148	-0.142792	-4.17545	-2.17169	-1.42264	-1.09758	-2.91528	-2.03409	-0.734097	-3.20147	-0.0638256	-2.07657	-1.33262	-0.587475	0.0140114	-4.89575	-5.25808	-4.18571	-1.39419	-2.07618	-2.30266	-5.28201	2.03676	1.89206	1.03413	-0.164391	-0.392843	-0.387423	-2.0547	-1.24991	-2.3758	1.28598	-4.49628
Q86X29	LSR	0.462658	0.730885	0.225401	1.1691		0.986341	-2.57941	0.205862	2.09007	1.02429	0.344791	0.331068	-1.2514	0.513287	0.41457	1.20619	2.04479	1.23457	0.411663	2.17294	1.61709	2.93164	1.63216	2.28296	-0.40251	-0.228369	0.760216	-0.447811	0.880222	0.11104	1.54748	1.58973	0.943678	1.54505	1.84258	1.46873	1.56287	0.497782	2.35556	-0.706154	-0.430105	0.532579	0.12571	1.22762	2.14527	1.87212	1.79462	1.95607	1.68407	1.49028	-0.164249	1.35337	0.442446	0.973936
Q15722	LTB4R	0.0184638	0.142416	1.23645	2.35618		-1.2492	-0.236446	-3.23603	-0.960421	-0.558531	-2.21055	-1.38824	-0.961798	-2.28824	-4.15167	-0.969093	-0.294546	0.284077	-0.508333	-1.15292	-0.597477	1.48627	-2.58937	-0.926373	-0.415939	-3.03614	-1.83001	-0.153185	-1.27617	1.66695	2.01817	2.09001	1.67401	1.39016	1.87294	-0.775351	-0.984827	0.850243	2.5163	-0.391497	0.91243	0.964167	-3.43317	-4.81157	0.963089	-0.992931	0.139044	0.872921	0.533091	2.54004	1.03209	-3.66086	0.40761	-4.12763
Q14766-1	LTBP1	0.278724	0.580476	0.782078	1.71961		-0.90868	1.75374	-5.29344	-4.02346	1.61573	-0.271887	-5.13755	1.12403	-4.18217	-4.11475	1.77083	0.902029	-0.217468	1.46593	0.700668	1.75048	-0.602373	1.61269	-4.10683	-1.06863	1.38046	0.836702	3.12115	0.568853	1.44322	1.39058	2.85898	-2.21084	-3.63551	1.56369	2.05744	-0.0786552	-5.833	-1.47035	1.80736	2.08864	1.10973	1.9903	-4.45876	0.397182	-5.5176	-0.859928	1.68009	0.0915508	0.429497	-0.172005	0.0951214	-0.181257	1.65177
P02788	LTF	0.552208	0.79806	-0.249471	0.841205		-2.28388	2.30502	2.21433	-1.73457	1.69152	2.55404	2.81196	2.50098	2.71625	3.48576	2.34337	1.21909	-0.180387	3.62915	-0.35363	2.63009	-0.0132389	1.49629	1.97979	0.13559	2.09415	1.52438	3.20545	0.162895	2.21288	2.96571	2.6722	3.23453	3.37356	2.21003	2.26937	0.522673	1.83447	-0.234598	-0.906952	1.59416	1.28836	1.01594	-0.711042	0.461208	0.500196	1.0952	1.65798	0.400986	-1.11953	1.32737	2.18105	0.160862	-0.228966
P07948-1	LYN	0.646429	0.849502	-0.0877813	0.940969		3.69967	3.12945	2.79478	2.85017	3.37261	3.12956	3.5683	3.34583	2.97245	3.88715	3.29969	2.99235	3.2354	3.57345	3.60448	4.29324	3.48357	3.09007	3.18658	3.11887	3.65745	3.39971	4.03726	2.90708	3.67657	3.23875	4.38206	3.57251	4.7162	3.28142	2.82239	2.17829	4.28367	4.10694	2.80825	3.60753	4.05689	2.76452	2.82504	3.96008	3.43635	3.21527	3.03527	2.77642	2.78952	4.03993	2.13482	1.15584	2.04709
P33908	MAN1A1	0.11222	0.368718	0.415921	1.33415		1.71234	1.14641	0.723185	1.65978	2.3803	0.126635	0.0954494	-0.639061	0.540119	0.619133	0.29607	1.25652	0.986609	-0.0326633	2.38944	1.87114	1.85115	1.46026	0.372635	2.73523	1.4354	0.732233	0.990797	2.45625	0.442467	0.93165	1.23064	0.234495	1.11851	0.786692	2.0909	2.09979	0.118185	1.84434	1.99963	0.579197	0.313665	2.26762	2.28366	0.642653	1.10044	2.56476	1.73595	2.1801	1.52817	1.23985	2.48486	3.05688	3.23947
Q9NR34	MAN1C1	0.523442	0.774184	0.20704	1.15432		3.64747	2.35496	0.930107	3.25813	3.88329	2.28273	5.06134	2.57037	3.11221	2.42815	2.72347	3.05677	2.23867	3.11181	2.85187	1.61298	2.89359	1.25944	0.245382	0.727556	3.25884	0.888502	3.50896	3.90387	2.99305	4.05029	3.55724	3.03342	3.29079	4.20516	3.14735	3.52666	3.65741	3.25997	3.56975	3.60502	3.03696	3.51718	3.84858	1.83373	0.828009	1.92307	2.0966	3.15314	1.37602	1.5793	1.45263	0.201048	2.09893
Q16706	MAN2A1	0.0538973	0.264681	0.943652	1.92339		-0.200264	-2.2272	-4.52291	-1.9125	-3.89512	-4.40648	-4.19717	-4.83268	-4.27158	-1.84795	-3.82707	-2.0476	-4.24727	-5.86271	-3.90781	-5.05988	-3.3048	-2.46728	-2.67507	-0.361179	-0.307796	-4.52716	-1.5271	-1.64981	-2.18802	-2.31612	-1.7921	-1.85327	-3.95645	-1.84516	-3.92325	-3.78534	-3.05452	-2.64391	-1.39149	-0.730093	-2.45658	-5.5755	-0.77953	-0.631239	-0.640274	-4.23358	-2.78769	-5.38522	-0.0353298	-0.516991	0.83815	-2.98772	0.287815
O00754	MAN2B1	0.00513166	0.0727467	-1.55152	0.34115		-0.608303	0.527853	2.3693	0.243443	-0.734346	3.48621	1.86846	3.05925	2.51668	1.11751	1.08676	-2.51918	0.16939	1.14294	-3.99313	1.64323	1.8903	2.73528	1.63271	0.594679	1.21814	-1.43922	-2.01193	-0.871271	-1.62119	-1.4486	-1.9271	-1.65084	1.34025	0.941624	0.408394	1.77897	2.77616	1.54677	1.11528	-0.743551	0.028944	-4.41924	-3.10463	-4.15993	-0.0917225	1.22913	0.196617	0.892826	-3.39401	-2.22307	-0.206675	0.902014	-1.35708
Q66K74	MAP1S	0.306778	0.600102	-0.502242	0.706009		-2.44821	-0.580616	-1.25129	-1.92359	-0.719669	-0.0116348	-1.59158	-1.1313	-0.383957	-4.36818	-4.40539	-4.45427	-2.54481	-0.735804	-3.3573	0.743305	-5.62796	-4.4591	-4.48677	-2.95918	-2.8869	-3.87687	-1.9432	-1.13083	-0.759291	-3.83669	-1.4534	-0.580694	-0.82592	-5.1487	-0.206472	-2.98974	-3.42313	-3.84536	-3.22603	-4.35436	-1.80688	0.0515213	-2.64624	-5.47906	-4.23482	-4.23484	-4.87411	-3.5835	-2.98787	-1.6759	-2.91699	-4.96014	-3.22553
P36507	MAP2K2	0.0182374	0.143123	0.643323	1.56192		1.7996	1.34463	-0.3036	1.40057	1.69423	0.27656	-0.786896	-0.905846	-0.721512	-0.0287838	-0.573774	1.5933	0.615681	-1.87605	1.04286	-0.750513	0.869095	0.696165	-0.959738	0.187254	-0.391739	-0.323584	0.171621	2.00574	0.858227	-0.136351	1.15259	0.407198	0.750834	0.855827	1.37164	2.07236	-0.558392	1.53435	2.73371	0.745731	0.172832	1.74836	1.12439	0.868168	-0.332863	0.997261	-0.233595	1.72366	0.739305	0.837568	1.08566	0.674555	0.594894
P27816-4	MAP4	0.912392	0.963751	-0.029631	0.979671		5.56446	3.97094	3.63749	5.43472	4.34291	3.41567	2.80466	3.19101	3.07042	4.712	4.53478	5.86901	4.45388	4.2014	6.5405	4.55465	4.39105	4.08353	4.80465	4.68012	3.61491	4.27691	3.98304	5.25884	3.59084	3.55441	3.22327	4.27743	4.53124	4.91919	5.03725	6.58405	3.41784	4.25417	5.17769	3.85029	2.75928	4.58609	6.24728	4.18514	5.49658	4.67834	4.78829	4.27013	4.02318	3.6915	3.46672	2.83315	4.70522
P27816-1	MAP4	0.864406	0.945494	0.101236	1.07269		-3.01727	-1.92597	0.871695	-1.67787	1.42591	-3.74236	0.398621	-2.07507	-3.93326	-4.24234	-3.75293	0.631912	-1.07785	-5.65246	-0.169731	-0.104095	-0.221004	-2.47929	-4.4508	-0.0669384	0.632254	-2.62679	-1.41884	-0.155128	-2.86169	-3.90997	-2.6644	-2.13721	-2.82304	-2.0078	0.689011	1.21789	-5.9716	-3.91046	0.579849	-3.99462	-5.5304	-1.13958	-1.07857	-1.91293	1.33272	0.931469	-1.54618	-0.352364	-2.34228	-0.0917797	-0.941095	1.50638	-0.177778
Q14244-7	MAP7	0.00569421	0.0796316	-1.33364	0.396767		-3.50395	0.478376	-2.2487	-0.106377	-1.10249	-0.986109	-1.18152	1.61964	-3.33927	-1.94402	-5.3299	-3.05868	-3.68955	1.17216	-3.55719	-2.84295	0.52223	0.640398	-5.37693	-3.05794	-4.68569	-4.02121	-2.04742	-1.13985	-3.9816	-5.02662	-3.40551	-3.35302	-5.09983	-2.76963	-1.0174	-2.79405	-2.81632	-3.44794	-2.49366	-4.03863	-2.20435	-4.08734	-3.87507	-4.15176	-3.75609	-3.38648	-4.57718	-3.69544	-3.21605	-2.15549	-2.60824	-3.15207	-4.46149
Q3KQU3-2	MAP7D1	0.0515728	0.259983	-1.22748	0.427062		-4.27264	2.28512	1.9328	1.88524	-3.84665	1.5979	2.39553	2.4454	2.90871	-0.137033	2.52226	0.10701	2.10948	1.59008	-5.32827	1.81677	1.6693	-1.92746	1.74125	-0.141592	2.31087	-1.96977	-0.163261	-2.87486	1.22054	-1.36756	0.800749	1.38275	0.969625	0.441504	-1.17431	-0.883371	1.88284	0.756212	0.0621185	1.09681	0.765955	-0.999939	-3.62976	0.597338	1.1203	0.575785	0	-0.179058	-4.86997	-2.92005	-4.86378	-0.0344276	-1.89319
P28482	MAPK1	0.362502	0.642706	0.275244	1.2102		1.88017	1.59092	0.0153427	1.82147	0.609863	0.740091	-0.771544	0.607801	-0.0970516	0.3713	0.745043	1.15969	1.48088	-1.11362	1.61996	1.20294	2.67093	1.03521	0.831764	1.60895	1.99571	1.57842	0.493177	1.77441	1.31155	-0.826622	1.07854	0.0715485	1.09046	1.34226	-1.46445	1.397	-0.9708	1.36296	3.21668	2.20733	-0.0561543	1.43316	1.42532	0.29855	2.53784	0.841534	1.91515	2.55958	1.95382	1.79519	2.45433	1.71571	1.84477
O15264	MAPK13	0.189927	0.484485	-0.756896	0.591768		1.48967	0.0225544	-0.653736	-4.58997	-3.32565	-0.729532	-2.29336	-1.52278	-2.27077	-0.484766	-0.977537	-2.80933	1.37211	2.05354	-3.43507	-2.56417	-1.04529	-0.504871	-4.41023	-3.00777	-1.0082	-0.207401	-5.65837	-2.72731	-1.19549	-4.32198	-3.30083	-4.15153	-3.61033	-1.57708	1.59043	-0.55208	-1.77964	-4.63094	1.25807	0.0993824	0.714197	-1.54806	-3.68134	-0.824635	-1.05094	0.649494	-4.33178	-2.5881	-5.91913	-3.40055	-3.72589	-2.72837	-2.91975
Q16539-2	MAPK14	0.901019	0.960547	0.0595371	1.04213		3.03817	0.615944	-3.74644	0.0954323	-0.448179	2.92893	1.00989	2.27625	1.92956	-2.48077	-0.822771	0.210049	2.58898	2.36554	-3.07771	-0.697824	-1.91397	-0.087986	-2.71977	-2.0727	-4.07572	-0.324644	0.507147	-0.352438	-0.862595	1.18383	1.02112	-0.359861	-0.554693	0.388054	-2.72534	0.509706	-0.854418	0.585663	0.165728	-1.53631	-0.270378	-1.54875	1.20545	0.072649	-1.70218	1.1354	-0.810568	0.787895	-0.589787	0.187788	0.270134	0.414061	-1.05576
Q8NDC0	MAPK1IP1L	0.842331	0.936154	-0.0871506	0.94138		1.48526	1.38307	1.03526	1.22755	0.868307	1.04801	-3.94942	-0.792948	-0.599266	2.17896	-0.155268	-0.149866	-0.90737	1.13504	0.992565	-0.695013	-0.584595	-5.21829	-0.892717	0.675091	1.1559	0.547428	1.69712	0.207172	0.792471	-0.487083	-0.621885	0.5177	-1.21637	-0.591713	0.867598	-1.74161	-0.424797	0.559931	-0.704893	1.54385	-4.61476	1.25858	1.1543	0.515335	-1.11556	-0.861038	-0.968767	-0.728701	-0.259457	1.30036	0.139227	0.333256	-0.550882
P27361-1	MAPK3	0.372241	0.650808	-0.426711	0.743956		0.316765	-0.426352	0.385998	0.81329	-0.945227	0.460381	-0.556391	-0.590574	-1.50241	-4.1808	-5.67981	-0.703951	-0.853327	-0.330515	0.232351	0.780531	0.0618	2.55848	-0.440386	0.149437	0.868593	-0.0386486	-1.99131	-1.42048	-1.47948	-5.08182	-2.47241	-5.81601	-0.264984	-1.03868	-0.599419	0.322029	-0.856417	-0.682472	1.09613	-0.982414	-1.12268	-0.394566	-2.25177	0.112608	0.260868	-0.533001	0.806768	-0.2803	0.217018	0.779015	0.146872	-0.0668297	-1.09169
P10636-6	MAPT	0.900806	0.96121	-0.0665061	0.954948		-4.07663	-2.16888	-5.32678	-3.05439	-2.84003	-1.23045	0.492622	0.67766	0.582342	-1.22083	-3.23714	-2.22495	-0.200167	-5.05131	-0.985973	-2.74706	-1.8415	-0.124903	-4.32346	-5.06136	-4.03567	-4.76619	0.240442	-4.25766	-1.29255	-0.202566	0.336588	-0.73208	0.347519	-0.815887	-4.78492	-4.11054	-0.334749	-1.38519	-0.727726	-4.63042	-0.910442	-3.47683	-4.06524	-3.39292	-3.43384	-3.87303	-3.91709	-4.12879	-1.63074	-3.35246	-2.99916	-0.887751	-2.67642
P10636	MAPT	0.184269	0.477602	-0.508997	0.702711		3.63719	3.1163	3.59809	5.77499	9.06204	4.10384	4.66779	4.24524	6.66853	5.24527	4.39907	4.58037	4.66193	4.39194	3.16654	4.12388	2.20605	3.45308	4.48691	3.37025	4.44003	3.52852	3.68102	2.60486	3.59528	3.60977	3.50864	5.25832	5.9814	4.02114	4.66849	4.64966	4.31211	4.2831	4.06341	4.33738	5.53634	5.33943	7.3156	3.82192	3.55655	3.21403	3.13334	3.35736	3.80577	2.61012	1.4133	2.53508	2.53856
P29966	MARCKS	0.0330423	0.198942	-0.467145	0.723395		4.59424	4.41475	5.44731	4.88165	5.06277	5.20957	4.98088	6.16565	5.41926	5.56346	5.49203	5.18567	5.50125	5.87947	4.80324	5.41508	5.21382	6.90603	4.77932	4.67817	4.7188	4.7726	4.24988	4.77048	4.41972	4.62065	4.86191	4.84652	5.05148	4.80931	5.04516	5.8819	4.0231	5.91117	6.00143	5.01278	4.63534	2.90174	4.75469	5.31444	5.48921	5.25127	4.67007	5.46268	5.28202	4.89895	3.04499	5.44358	2.57613
P49006	MARCKSL1	0.573513	0.801311	0.382728	1.3038		7.71089	-0.372616	4.63107	5.70106	5.55261	4.08323	-0.022171	4.16259	3.8158	-0.0509491	1.32326	1.10651	4.87076	-1.71475	0.189833	5.24703	9.23659	7.40232	1.66157	5.0612	3.4787	3.89769	3.52549	3.69427	7.39231	0.228348	6.80397	3.33101	3.89804	3.27952	4.92485	3.63901	4.23172	3.35108	5.9071	4.88817	0.911833	3.93791	3.73597	1.67532	0.422119	4.27832	4.68919	6.17406	2.73896	4.91638	4.81577	2.09613	4.76452
Q7KZI7-1	MARK2	0.280425	0.581874	0.45557	1.37132		-3.84777	-2.46741	-1.58059	-0.973339	-5.662	-1.45334	-4.27571	-1.72335	-3.61373	-1.401	-5.40886	-2.1298	-2.5226	-0.677526	-2.2439	-1.91692	-1.82967	-4.43502	-4.95149	-2.12271	-2.27381	-2.08437	-1.11903	-0.60446	-0.898083	-3.26657	-2.54797	-3.15733	-2.87442	-3.80612	-4.29925	-2.00337	-6.0834	-2.67036	-1.36148	-2.099	-4.13781	0.29793	-1.71444	-0.930599	-1.98477	-2.06515	-2.08614	-1.18873	-4.90798	-1.25811	-2.10488	-0.691317	-2.27759
O00187-2	MASP2	0.380279	0.657052	-0.230146	0.852549		1.41458	2.72202	3.08453	1.58691	3.58636	3.18928	3.39726	3.41345	3.97011	3.43961	4.14517	1.15189	2.1415	2.30267	3.18687	3.23798	3.52414	4.38181	2.92714	4.08149	2.87291	3.06938	3.56671	2.27861	2.38945	4.02336	2.76664	2.77506	2.32488	2.41595	3.09627	2.36711	2.51481	2.79295	1.18946	2.93703	3.0638	3.10035	2.28898	2.02058	1.06105	3.23446	4.13561	2.50982	1.92789	1.96778	5.14035	3.01123	4.5966
O15021-1	MAST4	0.095911	0.345375	-0.453511	0.730264		1.7275	2.29906	2.56288	1.23717	3.25858	2.7717	2.32374	2.76332	2.02245	3.42091	2.18722	1.28078	2.57994	2.50286	1.49711	2.27955	2.21978	4.05221	1.87978	1.19751	0.974369	2.75481	2.69202	1.86867	1.93771	2.64523	1.38181	1.50818	2.27771	2.19975	2.92915	1.22202	2.55527	2.13386	1.02381	3.15374	2.73042	2.6108	1.29473	1.54607	1.96848	1.54016	2.60281	1.00403	1.72799	1.27868	0.205362	1.12676	-1.90046
P43243	MATR3	0.019535	0.146208	0.910601	1.87983		-3.21576	-1.69049	-3.81884	-0.569801	-2.21095	-0.882645	-1.61761	-1.48073	-0.73802	-0.0291576	-2.50282	-0.769693	-0.84709	-4.09441	-1.07029	-2.4878	-4.53117	-4.21624	-3.09852	-1.61692	-1.86283	-0.0975323	-1.09023	-0.606213	-0.642895	0.961592	-1.22743	-0.660912	-2.16409	-2.33898	-2.08295	-0.971933	0.151754	-3.35248	-1.49703	-4.37117	-4.18842	-1.37221	-1.9201	-0.49964	-0.608456	-1.0881	-0.285049	-0.974449	0.770555	-0.12553	-0.104567	-0.387455	-1.53168
Q8IYB1	MB21D2	0.102547	0.352024	0.641671	1.56014		-1.97878	-1.28124	-0.170496	-3.16331	-2.53484	-1.49388	0.0824108	-0.35183	0.644226	-0.413788	-0.905148	-3.24664	-2.16101	-4.74173	0.393101	-2.47295	-3.87024	-2.42749	-1.28822	-2.46247	-4.76309	0.219414	-0.20244	-2.24537	-0.613842	0.909367	0.117849	-0.431345	0.0439682	-0.392654	-2.95724	-1.36455	-0.0266037	-1.04726	-1.11174	-1.16628	-1.04141	-1.87991	-2.0204	-3.41793	-1.94285	-0.590418	-0.30238	-1.73945	-1.49325	-2.43626	-2.62374	-3.12161	-0.631443
P02686-1	MBP	0.606872	0.818427	0.178686	1.13185		-3.16855	-3.78085	-4.62409	-5.47834	-2.19777	-4.24393	-2.639	-4.03279	-2.575	-1.34228	-4.07633	-1.19119	-2.11453	-3.6719	-2.74636	-1.87568	-1.13461	-0.948923	-1.00309	-3.07301	-3.77582	-2.18915	-2.12156	-1.61016	-2.7123	-0.996504	-3.19526	-4.12218	-1.63457	-2.00959	-2.4786	-1.62841	-2.42056	-3.7337	-2.13236	-5.86282	-1.79945	-2.48556	-1.92165	-5.11579	-3.05175	-2.55332	-2.59726	-3.64653	-2.07538	-2.66025	-3.85262	-1.57748	-2.40408
P40925-3	MDH1	0.693176	0.880378	0.197293	1.14655		-2.17231	0.354219	-3.40128	-1.2211	0.376554	-2.75717	-4.42359	-4.86792	-2.27414	-2.68571	-4.35974	-0.47724	-0.933573	-4.00469	0.0543461	-0.0123158	0.241041	-1.69659	-1.91949	0.645571	0.128252	-2.80817	-3.29867	-0.351768	-2.8616	-2.94723	-2.02502	-5.2047	-2.94942	-1.80987	-0.0228271	0.173187	-4.5543	-1.15581	-0.100874	-2.76229	-2.3888	0.349525	-0.262375	-2.48408	-3.50532	0.201389	-0.216051	-0.132322	-0.198574	-1.60679	0.745909	0	0.491898
P51608	MECP2	0.572945	0.803447	0.248317	1.18782		-3.36756	-4.0483	-1.26539	-3.0311	-4.47398	-1.3342	-0.996008	-1.61043	-1.65349	-4.1794	-1.36101	0.599504	-1.95741	-3.6099	-2.18503	-2.42823	-3.03766	-3.60521	-4.4809	-2.77708	-2.51109	-4.18287	-2.25833	-1.99886	-2.35724	-4.51344	-2.17198	-2.97255	-2.60077	-2.02953	1.23949	-1.16764	-5.03988	-1.26832	-1.93364	-3.20774	-2.7497	-3.9317	-2.01676	-0.309761	-0.172873	-3.85578	-2.18327	-2.20776	-2.7587	0.604984	-5.46947	0.430464	-3.04861
Q7Z7M0	MEGF8	0.447487	0.717653	0.192652	1.14286		2.38547	1.8687	1.46665	2.68765	3.18502	1.65631	1.11368	1.31347	1.40792	2.11693	1.51475	2.67244	1.89816	2.36698	3.03795	3.71274	2.35091	1.79263	2.35711	3.2125	2.12351	1.65784	1.55969	2.9213	2.07047	2.05099	2.47709	2.1617	2.00926	1.36692	3.10283	1.79271	1.14426	1.08029	0.988989	2.49566	1.14385	2.71052	3.07821	1.94135	1.54342	4.34469	3.27042	3.21807	2.39449	3.50507	2.59256	4.71081	3.71611
Q9NQ76-1	MEPE	0.151176	0.440131	-0.533615	0.690821		-4.07693	-2.95809	-1.02864	-2.64918	-2.59339	-2.62747	-1.22172	-0.892805	-3.00086	-3.37586	-3.47758	-5.8338	-0.658094	-3.63087	-4.23523	-2.24633	-0.487755	-1.33098	-3.42157	-3.64956	-4.12993	-1.9178	-2.83187	-3.02186	-2.65494	-4.78042	-3.76796	-1.50493	-3.16725	-1.05372	-3.65663	-3.16035	-0.0920467	-4.46115	-3.87017	-3.61328	-3.09841	-3.84368	-3.37881	-4.07272	-3.6828	-1.82439	-3.08477	-4.09556	-4.36345	-4.63727	-3.93339	-2.90313	-5.17066
O60291-1	MGRN1	0.0357241	0.210371	1.14546	2.21217		0.29933	-3.44406	-1.38421	-5.70547	-2.26596	0.0448627	-2.68947	-1.48074	-0.979576	-0.300512	-3.28279	-3.88315	0.521805	-1.28182	-3.45445	-5.03879	-2.91559	-3.16592	-1.82261	-5.09731	-4.01455	0.428185	-2.14709	-1.48835	0.795877	1.02322	1.48897	0.688015	-0.491482	-1.26701	-3.46848	-1.68497	0.45388	1.15458	-4.05896	-2.60694	-0.880672	-4.4907	-3.67806	-3.59576	-3.23187	0.334801	-1.73921	-0.509586	-1.22022	0.427954	-0.766603	-4.72592	-1.12523
Q7RTP6	MICAL3	0.179519	0.474105	-0.635663	0.643645		-2.72236	-1.57549	0.074337	-3.27353	-1.30103	-0.448709	-1.60066	-1.93007	-4.46484	-1.9334	-4.65667	-1.29098	-2.6988	-2.04341	-1.44821	-0.156277	0.338913	-0.073885	-2.16467	-0.410847	0.690531	-2.41651	-4.92247	-0.0869789	-2.54995	-4.30733	-1.86234	-4.50108	-2.22385	-1.02555	-2.71849	0.324087	-5.78747	-0.520987	-1.69424	-4.65203	-2.2084	-3.4887	-0.967684	-0.671001	-3.1347	-0.188459	-0.649761	-0.547625	-4.75803	-3.29177	-1.19364	-1.51141	-0.362257
Q8N3F8	MICALL1	0.000294025	0.014	1.4756	2.781	+	-1.475	-0.55064	-3.00696	-0.409128	-0.204493	-0.369967	-1.68483	-2.42653	-5.04975	-0.834686	-1.98478	-0.560469	-0.893738	-1.49458	-1.21473	-0.574696	-2.01468	-4.93857	-1.73341	-3.88031	-3.40729	0.23192	-0.0194397	1.13215	-2.39003	-0.382698	-2.17297	-1.21268	-1.45811	-1.18495	1.76535	0.392174	-1.03432	-2.36739	-0.868582	-0.86462	-1.44235	-1.38515	0.93108	-0.423063	-0.11372	1.50913	0.219273	1.67441	-1.21031	1.05793	-0.0224133	-0.164549	-0.491495
Q8IY33-2	MICALL2	0.117186	0.379989	-0.408692	0.753306		-1.6348	-1.93139	-2.35053	-1.27809	-0.45042	-1.75958	-1.98852	-1.62853	-2.34391	-1.99278	-3.24354	-2.84242	-3.40501	-3.6765	-2.24669	-1.66791	-0.558334	-1.35339	-3.13626	-2.09557	-2.15015	-2.18674	-1.38276	-1.73564	-3.4369	-2.2867	-5.0016	-2.54844	-1.92391	-3.04481	-1.36518	-2.53097	-2.33495	-1.10142	-2.00722	-2.60278	-2.57706	-2.76942	-2.54404	-4.03735	-2.68169	-1.64033	-2.59459	-1.11058	-2.76845	-1.89891	-4.41444	-2.45584	-2.77307
Q8N4C8-1	MINK1	0.174579	0.466184	-0.400873	0.7574		3.40367	3.6657	3.67451	3.11448	2.80576	3.70949	4.59053	4.73949	4.96769	4.0826	4.37766	3.01493	2.83868	5.12298	3.31409	2.64118	2.91043	2.25004	4.26219	2.81402	5.12909	3.92119	2.74214	2.91229	5.10164	4.32945	5.74237	5.15987	4.53494	3.38521	2.93042	1.62505	4.16751	3.16056	2.15994	4.38853	4.33859	2.52219	2.98136	3.03323	2.69958	2.43307	3.00594	2.95234	3.18311	2.64453	1.91917	1.34881	2.69148
Q9UGB7	MIOX	0.509194	0.765514	0.270609	1.20632		0.483658	-0.500446	-4.57959	-0.448429	-1.46569	-3.99693	-2.05936	-2.48935	-3.20297	-2.1129	-1.22583	0.134995	-1.95522	-4.77837	-1.04325	-1.26317	-0.96228	-0.609695	-1.88802	-0.914639	-1.29007	0.0702782	-0.703182	-1.73132	-2.90728	-4.46628	-5.1077	-3.06202	-0.670523	-1.3993	-1.67786	-0.545889	-3.47587	-1.74806	0.0681419	-1.94698	-2.495	-1.13306	0.0144787	-1.53662	-1.05165	-0.875479	-2.31885	-0.119881	0.20928	-0.309681	0.106081	-1.5062	-0.325935
Q8WV92	MITD1	0.0765085	0.307552	-0.582737	0.667696		0.861839	-0.644175	1.53049	0.383028	0.788637	3.75116	2.44494	3.78511	1.5669	1.55968	1.86806	0.376331	0.833643	1.89576	0.0562363	2.00675	1.88906	1.74023	2.43528	-0.430525	-0.0449429	0.957582	0.583097	-0.406981	1.3871	0.316004	0.891047	0.725887	1.63211	1.96748	1.09536	0.946636	2.39598	1.9189	0.776682	1.12778	2.9007	-0.595127	-0.119926	-0.0587292	1.28238	1.08052	1.71495	1.29641	0.677034	0.00528717	-2.18521	0.0657616	-0.490652
P55196-4	MLLT4;AFDN	0.841927	0.937527	-0.0622636	0.95776		1.96375	3.62579	3.69119	3.67681	1.00421	2.23265	3.68635	3.80977	2.7568	4.29674	3.38148	1.90535	3.07261	4.71893	1.65901	3.76428	3.01775	0.991686	4.17371	2.23733	4.00206	3.40277	4.43322	1.96814	4.58256	4.10116	4.64873	4.6143	4.53065	3.11612	3.84841	2.91104	2.93553	1.89864	2.19531	4.04018	3.63914	1.11949	2.40093	2.28782	1.48108	3.10977	3.2162	2.45777	1.94842	2.50042	1.60422	2.25895	1.89666
Q9BV36	MLPH	0.00160142	0.0351667	-2.14361	0.226313		4.52345	1.79564	4.18625	2.5148	3.39029	3.74589	3.35655	4.13887	3.66855	4.15688	4.22739	1.46393	2.96972	4.90212	2.55775	0.145697	2.93837	2.52829	4.35913	1.53255	2.08324	3.72223	4.06124	-1.61149	3.55815	3.80865	3.62141	3.8328	3.4068	-0.418442	-2.13458	-3.24217	3.79637	4.55236	-1.19997	3.55054	3.70427	1.87852	-0.3892	0.202591	-0.963907	-1.44959	-0.742479	-4.85787	-0.623505	3.47339	0.254436	-0.582819	-2.31498
P08473	MME	0.00424385	0.0657391	0.465013	1.38033		5.89812	6.35081	5.03821	6.0397	6.1566	5.8882	5.42218	5.09531	5.34428	5.76883	5.78325	5.91077	6.70904	5.81727	6.3001	6.04514	5.35123	5.15938	6.44019	5.60776	6.19491	6.01406	6.38773	7.20526	5.54468	6.7076	6.72998	5.8978	5.71974	6.20415	6.36563	6.78936	5.46203	5.517	6.11593	5.61146	5.81516	7.18076	5.79887	6.52434	7.5393	6.47095	6.40832	6.32988	6.98474	6.67121	6.20024	5.22627	6.69296
Q7L9L4	MOB1B	0.000114563	0.008	-0.919457	0.528708		4.24321	1.1245	3.25423	2.64921	2.64326	4.33548	4.20754	4.44978	3.84315	2.96418	3.14822	2.24442	2.96781	4.0462	2.38168	1.59962	3.14107	1.82247	3.30409	1.82829	1.93239	1.95259	1.50321	1.68448	1.60051	1.821	1.89934	2.15666	1.69377	2.56868	1.65032	3.07021	2.34559	3.02457	2.9949	1.67266	2.06236	1.67047	1.9835	1.40635	2.04326	2.46612	2.24103	2.48963	2.91402	1.28852	1.40586	1.44497	2.04173
Q7L1V2	MON1B	0.459862	0.72935	-0.358502	0.779974		-2.07917	-2.20821	-0.858755	-1.8364	-1.01556	1.7612	0.202406	-1.01943	0.10545	-1.07862	-3.97816	-0.764446	-4.72869	-1.90113	-0.222836	-1.8868	-4.93089	-3.74704	1.38336	-1.06839	-3.37379	-4.93863	0.0277424	-1.45095	-0.471664	-1.46945	-1.10198	-1.95042	-0.43626	-0.434528	-3.31134	-0.360964	-4.48826	-1.44579	-2.00677	-2.71719	-0.942499	-1.23751	-1.07768	-4.84411	-3.77309	-1.18787	-0.430389	-0.528639	-1.43238	-1.91745	-3.45724	-5.22554	-1.7551
Q8N3R9-1	MPP5	0.0705986	0.290853	0.800198	1.74134		-4.98672	-3.19536	-4.45967	-1.83072	-3.58805	-0.136553	-0.0194702	-2.04707	0.712597	-2.57039	-0.49955	-0.614332	-0.73583	-1.55504	-0.662962	-5.49419	-2.42394	-3.6865	-0.496664	-0.20437	-1.12502	-3.18047	-2.09842	-1.07902	-2.7025	-0.681263	0.293938	-0.494848	-0.598288	-0.790491	-5.01866	-0.283596	-1.39228	0.173109	-0.952051	-0.170952	-0.443296	-1.9781	-0.665768	-0.649843	0.301014	-2.86915	-1.44801	-2.23833	-0.467855	0.16629	0.141228	-1.39546	0.102201
P25325-2	MPST	0.612761	0.820375	0.115782	1.08356		2.20608	2.59781	0.936703	3.24551	2.45904	2.51581	0.727808	2.37017	1.97767	2.96091	0.747807	2.25342	3.26287	2.23152	0.858883	2.33348	2.62222	2.46556	0.954922	2.52851	3.01877	3.4908	2.26129	2.7447	3.55344	2.45772	2.37365	1.83447	1.54216	1.85295	1.1584	2.33123	3.52194	1.66617	1.73132	1.51509	2.59282	3.39229	3.01768	1.00278	1.95046	1.05974	2.43448	1.88786	2.52594	1.64872	3.46579	1.98005	2.61528
P26038	MSN	0.425043	0.698333	0.3339	1.26042		-1.10316	0.781971	0.0296898	1.46841	0.793352	-6.32218	1.12805	1.13939	1.31131	0.887594	-0.507519	1.04023	0.12484	1.96653	0.972523	1.94443	0.482567	0.251614	1.13283	1.02633	1.26457	-1.69607	-1.65941	0.730448	2.4878	2.44772	2.87263	2.47907	1.63144	0.111954	1.80391	0.334894	0.285519	-0.0401535	0.289066	-1.51609	0.250038	1.07599	0.979055	1.27969	0.0357609	1.84028	1.12403	1.24027	0.0684261	0.876795	0.61644	0.837284	1.6469
Q86UE4	MTDH	0.432604	0.705004	0.213305	1.15934		1.2661	2.07085	2.13478	1.25883	-0.325994	1.39668	2.29157	2.38035	0.828041	0.725164	0.644115	2.82962	0.85088	1.75019	-0.827478	1.2719	1.05304	0.603474	1.99633	1.6209	1.00163	-0.697216	1.91552	1.88442	1.03566	1.09546	0.308071	0.324219	1.11231	2.46559	1.36679	2.12584	1.96389	2.04779	2.60856	1.12729	0.447721	-0.115067	1.12284	2.43026	2.95727	2.1971	1.81353	1.83716	1.66175	2.88258	0.196692	2.88544	0.732313
P42345	MTOR	0.904048	0.961132	0.061446	1.04351		3.71332	4.31836	4.22462	5.07372	3.97508	2.13387	-4.6833	2.11586	0.911232	2.63982	1.92271	4.98893	4.42111	1.65158	3.63434	5.59785	3.71082	4.00327	1.73828	4.25465	4.33635	4.35899	2.5486	3.44262	2.13102	0.504684	0.448551	1.12861	3.24923	2.95662	3.67383	4.01778	1.33532	1.68866	3.77237	2.165	1.49718	3.21963	4.50993	4.00754	2.91979	5.84233	4.04811	4.67402	3.85144	4.20983	3.67379	4.19026	3.89802
P15941	MUC1	0.0267187	0.175011	-0.461476	0.726243		5.87999	5.03388	5.9161	5.46034	4.97692	5.21229	5.36065	6.01302	5.07116	6.34016	5.81301	4.5386	5.73313	6.59757	3.81013	5.51318	6.09051	6.26806	4.93308	5.58396	6.22618	6.44935	5.39022	4.33705	5.52596	6.13437	5.59578	5.86262	4.7072	4.52995	5.18051	4.39405	5.97764	5.61598	3.96991	5.98367	5.29271	4.53417	5.61682	4.02046	4.31075	4.05407	4.86021	4.53779	4.11985	5.12595	5.64927	5.5355	4.92942
Q9H3R2	MUC13	0.105204	0.35573	0.48863	1.40311		-3.00887	-1.25799	-3.37965	-1.31014	-4.66582	-5.353	-4.15841	-3.08655	-1.76605	-3.5898	-4.54917	-2.86132	-3.35952	-1.9753	-4.29229	-2.16549	-3.30461	-2.70405	-2.47306	-3.04387	-2.00286	-3.30737	-2.40534	-2.64853	-2.26098	-2.2403	-3.09089	-2.02427	-3.14008	-2.51088	-2.30968	-2.97159	-0.595404	-3.17453	-4.17993	-3.31212	-3.52309	-4.19253	-1.94357	-1.29065	-0.835638	-2.48235	-2.49825	-3.25056	-0.992105	-1.61246	-2.7646	-4.17295	-2.33142
Q14764	MVP	0.468182	0.736452	-0.357618	0.780452		-1.47655	-4.2095	-5.21192	-4.74616	-0.749069	-0.783585	-1.72572	-4.09571	-2.20577	-4.40888	-5.05089	-2.127	-2.22711	-0.373142	-2.34845	-3.63163	-4.84595	-0.946861	-2.56388	-4.5596	-5.77759	-4.21852	-5.6354	-3.54074	-4.88579	-4.4822	-2.98498	-2.09998	-4.34188	-6.65049	-2.6655	-3.67509	-4.5233	-4.20624	-0.601362	-5.08075	-4.94202	-4.1249	-1.32058	-1.05219	-0.690168	-3.27868	-2.93032	0.426081	-1.82794	-4.78394	-2.91426	-4.00099	-4.40112
Q9NR99	MXRA5	0.759533	0.909347	-0.0750506	0.949309		3.41915	1.60001	3.45245	2.10725	3.16289	3.65573	3.43187	4.08101	3.85363	3.47316	3.75756	1.72149	2.22539	3.25118	2.1714	2.06257	5.33582	3.20948	3.23608	3.11359	2.56338	3.38836	3.55094	1.67898	2.74803	3.96734	3.03263	3.52754	3.45578	3.18657	1.96413	1.80194	3.88565	3.5521	4.38461	3.4085	3.05823	2.29422	2.9026	1.7574	2.97102	1.97044	3.65971	2.64118	3.9731	2.13044	3.48405	1.88441	4.15211
Q9BRK3	MXRA8	0.636381	0.839379	0.30875	1.23863		1.33978	-3.31416	0.242699	-1.84975	0.122196	-2.75839	-4.36103	-4.34456	-2.92875	-3.69736	-5.68491	-4.05384	-3.39547	1.43355	-0.162571	-0.778822	-0.0891514	1.45034	-1.07995	2.13277	0.648973	1.04024	0.951067	-1.71852	0.201248	-0.0236397	0.310265	-1.27227	-4.67145	-1.97539	-2.52825	-0.120663	-1.62688	-4.07533	-3.25577	-0.557447	-0.518276	-1.25514	1.76052	-4.60653	-0.591928	-1.32057	-0.417269	-2.15297	-4.62931	-4.01697	3.64988	-2.34484	2.90662
P35580-2	MYH10	0.341962	0.626978	-0.370892	0.773304		3.09365	0.517548	0.533934	1.34956	-2.89351	-3.36318	1.55642	0.0755005	-0.679485	1.22149	-0.38756	0.972841	-0.541348	0.405592	1.75308	0.198126	0.466721	-0.504124	-0.496742	0.781221	1.38245	-0.453173	-0.281527	-0.00204277	0.939682	-1.19439	0.529408	-0.282019	0.216076	0.183487	-1.8341	-0.743498	-0.860203	1.23563	0.717339	1.04275	-4.26342	0.823019	-0.457726	-1.38352	1.35066	-0.405859	0.517725	-1.05842	-0.472898	0.521912	1.94072	-0.831541	1.37717
P35579-1	MYH9	0.0984633	0.347303	-0.512311	0.701098		1.99777	1.02248	2.94126	1.59341	0.978708	4.2571	3.3325	5.22952	4.02499	3.16746	1.35258	2.39375	2.47174	3.8942	2.14755	3.2486	2.74078	5.31882	3.73367	0.579308	2.23434	3.24526	1.62888	2.02103	1.77274	2.39739	2.57768	2.70425	2.99132	2.62436	2.18957	1.88033	4.67549	3.64668	2.54086	2.91902	2.46132	0.726625	0.890427	2.38686	2.17356	2.16054	2.29074	2.07509	2.26941	1.69074	1.53955	1.6221	1.76748
Q15746-4	MYLK	0.022553	0.157488	-1.25899	0.417837		2.29527	1.03461	1.72586	1.15475	0.941862	2.19508	1.92252	2.97467	1.16851	2.47574	0.774809	-0.778231	1.44171	2.20294	-0.0818901	0.139502	0.000236511	1.47777	0.752018	0.318611	1.24499	1.72433	0.739105	-0.632111	1.08395	-0.184189	-0.111588	0.925211	4.20404	0.471889	0.459288	-0.448006	4.43217	4.5475	0.137808	3.74519	0.211069	-3.77934	-0.871166	-0.672394	-1.65478	-1.63469	-2.15267	0.0693703	-2.9897	-4.71085	-1.24384	-2.17595	-0.899467
Q92614-1	MYO18A	0.837822	0.936561	0.0927596	1.06641		-1.95356	-1.68035	-3.40718	-0.744511	-2.90021	-4.41243	-3.08385	2.21849	-3.13019	-3.99384	-2.08278	-0.116529	0.733191	-3.25493	-0.488926	-1.25133	-0.562336	-1.28175	-1.98368	-2.2274	0.484259	-4.01197	-4.26686	-1.23847	-1.33624	-4.30689	-1.11282	-3.16979	-0.557665	0.503761	-1.48314	0.68918	-1.76072	-0.398699	-1.74236	-1.29927	-1.29209	-2.55692	-0.261274	-1.42598	-0.637747	0.312416	-0.920021	0.748276	-1.66413	-1.40312	-2.31244	-3.89424	-3.42998
Q12965	MYO1E	0.195814	0.488284	-0.436825	0.738758		-0.6959	0.827982	-0.059742	-0.0601768	-1.6209	-0.0484123	-2.12821	2.01955	-0.0758743	-1.10198	-1.60346	-0.24465	-0.742996	-0.600323	0.452745	0.105211	-0.765623	0.337	-1.23014	-0.445934	-1.2075	0.6745	-1.62585	0.162479	-0.455303	-1.06012	-3.81011	-0.643148	-1.59653	-0.130587	-0.206486	1.35129	0.286318	-3.88246	-1.69225	-0.350275	-0.441513	-0.608782	-1.20919	-0.250875	-0.523397	-0.0345535	-0.436024	0.567316	-2.81438	-0.157072	-3.19175	-1.60639	-0.398397
Q13459-1	MYO9B	0.55577	0.799109	-0.21013	0.86446		-2.59358	-2.1439	-4.24087	-2.72817	-2.86208	-2.68031	-4.36804	-3.19927	-2.88703	-3.02378	-3.81117	-2.22858	-2.8765	-4.04255	-1.74853	-4.85983	-4.29644	-3.72955	-5.31166	0.636499	-2.24162	-4.9429	-5.20382	-2.98939	-3.68695	-3.87599	-3.94541	-2.74956	-3.18219	-4.06824	-4.45917	-3.49712	-3.9476	-4.45003	-2.42082	-4.02403	-4.37491	-2.75205	-5.01655	-1.58788	-1.60784	-1.78343	-1.91463	-1.67213	-1.57954	-2.13568	-4.97818	-3.58701	-2.43319
Q01538-2	MYT1	0.303926	0.598446	-0.557564	0.679448		1.19537	0.930714	2.15143	-0.127913	-1.43327	1.67455	1.73701	0.21106	0.577629	1.16508	1.25249	-1.38389	1.77924	1.98952	-3.58811	-3.7829	-3.64927	0.457396	-0.170551	0.236115	-0.744831	1.69981	1.81533	-2.06796	0.351847	1.45924	1.12456	1.39136	0.19149	-0.717804	0.0517426	-2.82362	1.22144	1.14962	-0.656094	0.212629	0.498907	-1.25761	-3.72879	0.56838	-3.23245	-4.12574	-1.81349	-3.81712	-0.118258	1.30893	0.623186	-1.31181	-2.9737
E9PAV3	NACA	0.935692	0.977129	0.0483553	1.03409		-2.44224	-4.98296	0.925001	-3.35447	-3.65881	-0.134281	-1.29716	0.885592	-0.362307	-2.65759	-6.4976	-0.149399	-4.00469	0.978596	0.560453	-3.07358	-3.73185	0.64481	-0.460854	-5.09578	-3.63031	-0.560074	-0.531158	-3.77441	-2.52448	-0.436068	-2.63709	-1.17622	0.328026	-0.171623	-3.05202	-4.48366	0.896435	-0.601048	0.657751	-4.23325	-1.84183	-4.31194	-5.1795	-4.24314	-2.3135	-4.47431	0.408741	-1.6987	-1.68177	-4.09248	-0.73456	-1.96341	0.393354
Q9UJ70	NAGK	0.58364	0.806699	-0.175315	0.885574		1.48233	1.92786	2.00879	2.39443	2.31744	2.79317	0.27195	1.1066	0.584248	2.50985	2.01954	1.4458	-0.949509	2.99157	1.63052	0.0233612	1.19899	1.81417	0.825243	-0.236183	-1.09372	1.51334	1.65865	0.0737209	0.139626	0.397146	0.0330715	0.170916	1.28247	2.01073	2.78274	1.13829	1.3365	1.31959	2.18079	1.36944	1.36263	3.0611	-0.547405	2.13295	-0.196873	1.65264	0.579296	1.35105	1.94216	2.48578	-0.271521	1.37307	-1.15211
P54802	NAGLU	0.341496	0.627065	0.49501	1.40933		-4.32003	-1.73314	-0.906315	-5.3681	-3.32099	-4.30353	-5.01912	-3.6818	-5.58292	-1.76587	-5.40485	-0.809765	-1.62324	-4.20829	-2.68283	-1.09122	-2.38611	-3.03966	-0.957106	-1.91011	-0.478373	-4.66209	-1.04433	-4.13914	-2.87003	-1.90925	-1.33178	-2.05365	-5.33985	-4.32694	-2.53593	-2.20526	-3.14475	-5.3571	-4.28446	-5.00943	-5.38292	-2.93717	-1.2251	-0.949471	-0.769688	-1.1605	0.613464	-2.20236	-0.783693	-2.15935	-0.881994	0.473204	0.648726
Q99733	NAP1L4	0.107132	0.357797	0.403391	1.32261		0.907187	0.383003	-0.216681	1.07226	0.280592	0.607924	0.711111	0.7633	0.839506	-0.162951	-0.230839	1.90214	0.750523	-2.10471	1.07904	-0.0614681	0.926271	0.738571	1.5847	2.24634	1.37405	-0.285875	0.651104	1.6259	0.579861	0.447859	0.874416	0.593227	1.03769	1.02092	0.878723	0.985172	0.361023	1.21168	2.92671	0.846828	0.514585	0.517185	1.1282	0.213009	1.1801	0.553717	0.883385	0.315279	3.31762	0.952288	2.47612	1.37398	1.96739
Q6XQN6-1	NAPRT1;NAPRT	0.578796	0.803803	0.367966	1.29053		1.11785	1.90932	0.764729	0.943514	-4.69012	-4.11895	-3.37554	-4.92099	-4.52393	-1.74704	-3.86666	1.03391	-0.107639	-2.06426	-4.48198	-1.90127	-3.70527	-2.34841	-4.30732	1.68989	2.72726	-1.98209	-1.64248	0.0779819	-1.70966	-3.17086	-2.34778	-3.29187	-3.73354	-2.56524	-3.90749	-1.64546	-3.0888	-4.22171	-0.317375	-2.14664	-2.84344	-0.297522	0.713028	1.19845	3.53454	-2.49946	-3.98641	-1.99027	1.21451	1.64019	0.624981	0.238741	0.484835
Q6ZNJ1-1	NBEAL2	0.364948	0.644966	-0.359361	0.77951		-0.582514	-1.01526	-0.359072	-0.746107	-0.487703	-1.26439	-0.292908	-1.22024	-2.13707	0.638889	-0.816877	-2.19358	-4.0477	-1.29204	-0.442747	-3.01491	-0.95459	0.781517	-1.51759	-1.48713	1.26186	-1.63161	-4.32736	1.38569	-0.166059	-0.880957	-0.773849	-1.88739	-3.20816	-3.69524	-4.26307	-2.50279	-1.94414	-0.698433	-1.7361	-2.42212	-1.32651	-2.97442	0.1478	-1.35994	-0.0823174	-1.45807	-1.64036	-1.0274	0.887028	-0.269855	0.584745	-0.379202	-0.665569
Q6ZVX7	NCCRP1	0.739947	0.899726	-0.111123	0.925867		0.0363674	0.460737	1.5284	2.27111	3.53382	1.05203	0.32662	0.342123	0.813816	0.93549	1.50422	0.844288	1.09856	1.08812	0.526699	0.0156898	-0.321941	-0.163389	-0.103653	0.187796	-0.0658188	0.266674	1.67085	1.85446	1.28554	1.39571	0.0866642	0.974174	1.40612	0.534899	3.48459	0.800116	-0.954302	-0.543983	0.280094	0.69989	0.510759	2.81043	1.74125	1.12309	0.344357	0.571468	-1.6893	-1.78727	-1.03122	2.63515	-0.771496	1.21045	-0.805855
P14598	NCF1	0.829484	0.932495	0.07071	1.05023		-4.36279	-2.9827	-3.75829	-3.51871	-3.90895	-2.89004	-2.79639	-5.21199	-5.45059	-3.52503	-5.00653	-4.08971	-4.57887	-2.03358	-4.19592	-3.34391	-4.23694	-4.34658	-2.44948	-2.41744	-3.55952	-4.72712	-4.34303	-3.9732	-5.65116	-3.90784	-2.19547	-4.0297	-3.17007	-3.23623	-4.36594	-3.67731	-6.15016	-2.64916	-4.17188	-3.83368	-4.01026	-3.50468	-2.97	-1.09746	-4.45275	-5.18917	-3.02928	-4.54351	-1.97058	-0.89978	-3.72379	-5.18419	-2.24803
P19878	NCF2	0.372998	0.650166	-0.494271	0.70992		-2.54021	1.28843	-4.43307	0.493397	-2.26557	0.0311222	1.14281	-0.33313	-1.99901	-2.79863	-0.433817	-4.6403	-3.0059	-4.5764	-2.54576	1.65239	-1.58042	0.298807	-2.24537	-1.71354	-4.28651	-3.7084	-3.46991	-2.97686	-2.98363	-3.66203	-2.40048	-4.16927	-2.44527	1.70872	-2.06341	-3.82777	-1.31036	-3.16726	-4.00193	-3.584	-2.33618	-2.65852	-0.722816	1.33013	1.12201	-2.79574	1.40707	-0.515972	-2.60423	0.419273	-3.37171	-2.88964	-4.14901
P19338	NCL	0.358238	0.641046	-0.245606	0.843462		1.70449	1.32931	2.14385	2.04382	-0.0118732	1.73452	2.88744	1.67255	2.19646	2.19484	1.44612	2.37553	2.25461	2.54773	1.10019	1.07805	0.363113	2.30765	1.63152	1.6515	2.03776	2.52571	1.54715	1.17263	2.57312	3.45209	2.83012	2.77822	2.28702	1.47354	1.36614	0.854401	1.17137	3.07775	0.6015	2.03499	2.77975	0.518661	1.35654	0.28982	-0.531219	2.30835	0.223545	1.41583	-0.301363	1.29018	0.9713	1.63601	0.338797
Q8NI08-2	NCOA7	0.496607	0.759048	0.389569	1.31		-2.66352	-1.35086	-4.63173	0.420855	-5.07916	0.581871	-3.19034	-0.0237579	0.142282	0.436157	1.07778	-1.50484	-5.38686	0.422695	-4.04712	-0.185814	-0.3743	-4.4646	0.663786	-3.93375	-2.22796	0.74514	-0.507038	-2.52011	-0.851505	-3.82332	-1.67073	-1.49886	-0.865723	0.462948	0.00641441	-1.66594	-4.5378	1.02647	-0.0607605	1.86835	1.71329	-1.06895	-4.78886	-1.40484	-1.98189	-3.11902	-0.167707	-2.76195	-1.59528	-3.99456	0.221167	-2.20646	-1.13678
Q92597	NDRG1	0.00860443	0.0974433	-0.526102	0.694428		5.02431	4.85938	6.36659	5.33735	5.72654	5.28532	5.12387	5.9836	5.29202	5.89229	5.5077	3.71684	5.56223	6.68054	4.01174	5.51651	5.75086	5.94152	5.37262	4.38766	5.74016	6.45044	4.63916	4.03103	5.56041	4.99487	5.53194	5.56524	5.16816	4.33208	4.71655	4.66292	6.01338	5.42902	4.19131	5.14319	5.28282	4.44933	5.20653	4.52739	4.2505	3.71946	4.60674	4.54262	4.42096	4.51625	5.13283	4.76286	4.194
Q9UN36-1	NDRG2	0.853692	0.943081	0.0481584	1.03394		-1.19185	1.19085	1.41638	0.526234	0.579584	2.18124	0.516991	1.30027	0.872004	1.30917	1.1453	0.865088	0.571581	2.50185	-0.162254	1.91958	1.96618	2.18811	1.34238	0.942936	0.887308	0.754848	1.96663	1.94769	0.529228	0.344389	1.69291	1.93919	1.6773	1.52164	0.68186	1.0178	0.255178	-1.99588	1.34592	1.12177	1.90072	1.00064	2.24427	1.171	0.449434	0.450151	1.46785	1.16986	0.0497971	0.849312	3.1585	1.07892	2.0494
Q96PU5	NEDD4L	0.0138879	0.127642	-0.347259	0.786076		2.35262	2.97111	2.32727	2.30769	2.42177	2.09614	2.94579	2.55038	2.67315	2.6171	2.98485	2.84604	2.42129	3.0133	3.20913	2.35067	2.94266	2.45495	3.10833	2.38426	3.05251	1.4923	2.39842	2.68222	1.74972	1.78042	2.06755	2.36934	2.51981	2.94486	2.17006	2.67689	2.77096	2.12904	2.76441	1.53792	2.25403	2.69309	2.83912	2.91193	2.36234	2.16475	3.06405	2.29158	2.90778	2.53554	1.94206	0.526167	2.43839
Q8TD19	NEK9	0.622888	0.826264	-0.301084	0.811642		3.32588	0.607244	-2.66897	0.694742	1.78515	-3.01531	-3.82529	-1.0954	-2.5289	1.13391	-1.66674	2.28411	1.03125	-0.619995	1.14222	0.990763	0.889668	2.27255	1.28502	1.7791	0.878071	-2.43196	-4.81558	2.58346	-0.686514	-0.747988	-3.55506	-1.50664	-0.917818	-0.750137	1.62408	1.01865	-4.84435	-0.766119	0.0423565	-3.84858	-0.504452	1.09752	1.30479	1.07354	1.92734	2.20017	3.12267	1.00333	0.146988	1.51782	1.2509	2.90444	0.365541
Q99519	NEU1	0.0145478	0.12863	1.78696	3.45087		-2.48774	0.878084	0.523251	0.47238	-2.0358	-0.689188	-4.91806	-3.2133	-3.69733	-4.13489	0.160107	-4.846	-5.26117	-5.49374	-2.20494	-3.65377	-2.40723	-2.40298	-3.18521	-4.24412	-5.06041	-0.32906	1.58247	-2.17442	2.68287	1.72323	4.3878	2.99623	2.4526	0.987059	0	-2.84241	0.853634	-2.82386	-5.10931	1.36413	1.31786	-4.97599	-1.03643	-5.37113	-2.87583	-2.3806	-0.00165176	-2.69002	-3.45294	-4.28096	-1.88149	-3.20605	-2.08365
P35240-1	NF2	0.0530483	0.264034	0.589288	1.5045		-5.2331	-4.01036	-4.47652	-2.35471	-3.31721	-4.64185	-3.30927	-4.40153	-4.54407	-3.78928	-1.9933	-1.20918	-2.4977	-3.55021	-1.58863	-3.89261	-3.63002	-4.78081	-1.23908	-4.45897	-4.55706	-4.68685	-2.99507	-2.86449	-3.508	-2.11628	-2.77131	-2.96523	-3.05457	-1.72555	-2.04844	-2.16995	-3.8064	-2.44904	-3.22592	-4.18926	-2.23911	-2.76389	-1.86843	-3.41724	-2.6751	-3.65406	-1.69798	-4.15733	-1.74863	-4.12889	-2.92204	-3.74598	-1.87218
Q8NET5	NFAM1	0.0138634	0.128492	-1.45297	0.365268		1.65859	0.000694275	0.730812	0.307016	0.220554	2.56713	0.363506	1.67776	0.63064	1.25465	0.550867	-3.83001	1.17554	1.62157	-4.76793	1.11627	1.30199	1.32743	-4.09591	-0.295149	1.41173	1.40823	0.197296	-1.60872	0.373028	0.158197	-0.113369	0.0867748	-3.19334	-0.464069	-0.264828	-1.00772	1.27146	1.26749	-4.39339	1.32928	0.974781	-3.29396	-4.362	-3.76384	-3.89742	-1.60017	-1.03451	-0.766277	-2.07999	-1.43362	-3.22557	0.108471	-4.78511
O00712-4	NFIB	0.102416	0.352752	-0.435402	0.739488		1.44929	1.59577	1.41584	1.79015	2.96287	1.36023	0.735231	1.97847	1.68687	1.73595	1.23843	0.516863	2.38905	1.51271	1.82241	2.92293	2.6335	3.57507	1.08574	4.20076	2.43421	1.43169	0.858751	0.87285	0.718975	0.841156	0.667728	1.4165	1.28427	0.255836	1.62681	1.56742	0.883615	1.91963	1.14986	1.32695	1.18895	3.22508	2.17105	0.323465	2.43342	1.66086	2.10596	1.79487	1.14016	0.208105	3.18142	2.54611	3.73035
Q16649	NFIL3	0.00743872	0.0955765	-0.910337	0.532061		-4.16613	-3.70284	-2.04934	-5.62651	-3.36999	-3.25018	-0.907909	-3.59785	-3.0906	-2.54676	-3.18101	-2.41571	-4.92816	-0.71244	-4.88628	-2.12757	-2.18229	-3.29518	-2.44648	-6.07838	-1.87155	-4.05786	-2.42269	-2.77782	-4.31135	-4.06922	-3.53915	-5.32125	-4.3582	-3.2701	-3.81878	-3.64096	-4.6169	-3.24074	-4.06599	-2.45416	-6.20501	-4.59793	-4.48131	-4.6659	-5.28791	-3.45608	-4.70722	-3.42562	-3.94714	-3.55057	-4.69574	-4.54591	-4.53548
Q8N4C6-4	NIN	0.00437787	0.0665714	-1.09321	0.468717		5.17941	5.69323	5.98888	5.10057	4.6209	5.43394	4.10696	5.40199	4.21378	5.80432	4.94234	2.80733	5.24634	5.47991	1.71425	5.52713	5.72716	5.65084	4.18456	4.81038	6.09162	5.50982	5.24679	3.37777	4.90092	4.46052	3.75236	4.72729	4.39332	3.77409	4.42475	3.50079	4.67008	5.33182	3.5053	5.26246	4.35317	0.831665	4.35037	3.70029	1.43063	3.38671	3.71299	3.98765	3.33331	4.52552	2.78893	5.0891	-0.637136
Q9Y2I6-1	NINL	0.309833	0.601976	0.60432	1.52026		-0.959652	-0.731649	2.47705	0.806007	-1.05965	2.77459	3.13883	3.7756	2.13883	-1.00295	1.41882	-1.3024	-5.00504	1.79337	0.40625	-3.41278	-1.76647	0.704857	2.05312	-0.695276	0.128561	0.672451	2.58791	0.341232	2.55148	2.16677	1.86765	2.02944	2.23438	1.63612	1.19827	0.195648	0.968538	3.96698	-0.0314465	1.36212	4.16716	0.248812	-1.51876	-0.0148239	2.04235	-4.8334	0.234459	-3.7271	1.5041	1.26896	0.610743	0.345123	0.419174
Q14978-1	NOLC1	0.0182813	0.142476	-1.10169	0.465972		0.79364	-5.88376	1.05246	-0.0717888	1.29994	3.32264	1.01027	2.28579	0.948627	0.907429	0.509583	-0.761766	0.793812	3.77495	-2.11576	-0.722277	0.0833683	-0.275343	1.00474	0.0181103	-0.473301	-0.888391	-5.0546	-0.918083	-0.772968	-1.48968	0.15867	-1.20156	-1.26947	-1.89197	1.37367	-0.159819	-0.616262	0.625259	0.39282	-0.00776672	-0.0145321	-0.0682659	-0.686523	0.368132	-1.03128	-0.957869	-2.22628	-2.09683	-1.15849	0.154549	-0.438025	-0.231527	-0.738289
O00567	NOP56	0.00644054	0.0850864	-1.19985	0.435319		-2.83271	-1.27851	-0.991556	-1.00032	-1.72782	-3.74831	0.181501	-0.128521	0.36521	-0.0658913	-1.01998	-1.58241	-2.72395	1.07803	-2.40001	-1.04542	-3.21731	-3.35248	-0.199537	-2.1518	-0.0223522	-4.62175	-0.729425	-1.06947	-1.21826	-0.60186	-1.08	0.594805	-0.0124702	-4.15274	-4.20738	-3.30179	-4.06355	-2.06308	-2.25349	-3.52316	-3.74471	-4.02839	-4.89275	-1.65976	-0.663334	-3.24028	-1.98697	-3.42177	-3.16769	-3.99339	-2.26793	-1.73225	-3.64528
P35228	NOS2	0.982164	0.993993	-0.00765771	0.994706		-3.28639	-4.28291	-3.58611	-4.38201	-3.50416	-3.06898	-3.88301	-1.07079	-3.40787	-4.89948	-4.35556	-4.52349	-3.25248	-5.22251	-3.79378	-4.76592	-4.44997	-4.45686	-1.31241	-5.48635	-4.52256	-4.53342	-3.26352	-4.76363	-4.45592	-3.66192	-3.5008	-2.49098	-3.93803	-4.08549	-3.53679	-5.17835	-6.71913	-1.24434	-2.25919	-2.27217	-3.7562	-4.47477	-3.95983	-6.43584	-3.18519	-2.79026	-3.83735	-3.57069	-4.43546	-5.41192	-4.4814	-2.23582	-4.42078
Q9NPH5-1	NOX4	0.0448692	0.23823	-0.990949	0.503147		-1.34443	-2.9679	-1.10979	-4.79954	-0.985765	1.30022	0.358845	1.61277	0.591949	-1.01283	-1.05316	-3.83449	-1.31758	-0.790697	-3.56516	-0.445364	-0.795172	0.46591	-0.467268	-5.01312	-1.58803	-1.16401	-1.75348	-3.88675	-2.05493	-1.54748	-2.11889	-1.3958	-0.171112	-0.455936	-1.54793	-2.20284	1.03784	0.0958309	-2.75965	-1.42615	-1.24156	-4.95367	-2.49377	-5.36572	-3.18903	-2.32347	-1.99285	-4.75831	-3.85264	-3.60582	-3.7045	-1.79063	-2.80409
Q9NQX5	NPDC1	0.920243	0.968387	0.0446618	1.03144		-1.78872	-2.18286	-2.25951	-3.60651	0.562824	-0.278172	-1.09937	-3.785	-1.30945	-0.0656528	-0.782749	-4.94586	-2.65124	-1.30905	0.576895	-1.48992	-2.89673	-3.46944	1.74946	-1.57787	-3.40908	-5.49693	-2.43253	-1.40727	-1.64462	-2.765	-0.389032	-0.675001	0	-2.92024	-3.24249	-2.9496	-2.0072	-1.58999	-2.84211	-0.608784	0.411289	0.905302	-1.23432	-2.21518	-2.20496	0.169556	-0.737856	-0.957754	-0.992222	-1.14064	-4.39393	-2.04317	-1.3688
P06748	NPM1	0.86039	0.943932	0.0915627	1.06552		-5.02376	-3.20814	-0.918846	-3.18112	-4.36155	-1.01875	-0.0836239	-1.7096	-0.659925	-1.86371	0.522381	-1.83956	-2.79764	-0.892216	-4.54216	-3.05476	-3.66513	-3.20927	-1.14575	-4.48961	-3.24727	-4.38103	0.775177	-3.263	-0.344187	-0.0887299	0.1497	-0.82111	-1.91194	-3.01534	-4.06369	-5.30656	-0.429777	-3.32226	-4.48223	-1.3581	0.231001	-3.75645	-1.84554	-5.16412	-0.907034	-3.1752	-3.79573	-2.39418	-5.01972	-4.06231	1.25642	-2.75259	-1.37442
Q9UHY1	NRBP1	0.824103	0.931049	0.0585959	1.04145		-1.85044	-1.15701	-2.01799	-1.13243	-1.23711	0.506723	-1.75826	-1.50521	0.475811	-1.26926	-2.9984	-0.589712	-0.676542	0.74305	-0.378935	-0.835827	-3.41428	-0.358025	-1.48623	-1.98423	-1.02079	-1.65963	-2.00651	-0.612938	-1.56962	-1.3159	-1.62402	-2.85516	-1.94696	-0.236528	-1.136	-1.14254	-0.301382	0.828728	-0.686937	0.0677242	-2.03314	-1.11315	-1.69122	-1.49061	-1.68967	-0.527285	-0.940836	-0.967911	-0.829485	-1.49734	0.0300884	-1.1624	-0.175472
Q96L73-1	NSD1	0.182104	0.47637	0.514736	1.42873		-3.97065	-3.10194	-3.59322	-3.18642	-2.90138	-2.45281	-1.63306	-2.61933	-1.98244	-2.48061	-1.14944	-0.970308	-3.16728	-2.72232	-0.809803	-1.37991	-2.96455	-4.23147	-1.83274	-5.98305	-2.22616	-2.44481	-1.47221	-2.44365	-4.90545	-0.551228	-4.5672	-2.61093	-1.92772	-0.817858	-2.03502	-1.06526	-2.17764	-2.62297	-1.81096	-3.23653	-1.27588	-1.24319	-1.45835	-1.43856	-0.371798	-1.07991	-1.04545	-0.851561	-0.723997	-3.15224	-4.91698	-5.29957	-1.85233
Q02818	NUCB1	0.0224116	0.157448	-0.809552	0.570559		3.43094	3.22223	3.32253	3.26461	1.81298	3.55146	2.57677	3.60356	3.29359	3.96132	3.19765	0.423128	2.9174	3.95171	-0.858473	3.65453	3.9904	4.0518	3.57271	2.30191	3.31921	3.56836	3.22194	1.57948	3.04269	2.93711	2.16753	2.9065	2.52127	3.15491	1.20057	1.69935	3.70551	4.34306	-0.229038	3.28073	3.13239	-0.485289	2.36911	1.27151	0.702522	1.54776	2.49907	1.03615	0.935236	1.65295	1.98787	2.87985	2.11945
Q9H1E3	NUCKS1	0.302701	0.599199	-0.22579	0.855127		2.11328	3.92032	2.27575	2.01339	2.45437	2.68733	4.12866	2.09174	3.04416	2.44788	2.89349	3.82361	2.86273	3.84258	2.2582	2.90637	3.43374	2.94393	3.07277	2.35494	2.56333	2.2557	3.1131	2.04806	1.53441	2.44401	2.38288	2.76058	2.40042	1.99978	4.01148	3.12296	2.18693	1.12627	3.65865	1.38712	2.10303	1.72401	2.36976	4.18233	4.07178	3.1522	3.67096	3.31277	2.3964	2.42869	3.10669	3.00308	1.90061
Q9Y266	NUDC	0.407634	0.681615	-0.388565	0.763889		0.833136	-2.0226	-0.431839	-3.40344	-3.53542	-2.12253	-4.53053	-1.50773	-0.787855	-5.01239	-0.084507	-1.87203	-6.38333	0.0913162	-4.2136	-0.753687	-3.9638	-3.78419	-0.777479	-1.69936	-4.56636	-0.921799	-3.2421	-3.80806	-1.73066	0.123661	-2.73326	-0.560173	-2.85186	-2.71046	-3.63675	-3.98386	-2.21282	-1.59704	-2.7056	-1.9816	-1.12669	-2.15412	-4.52523	-3.89792	-3.12838	-4.67853	-4.13479	-1.77043	-4.26915	-4.02093	-4.47758	-2.98247	-2.53216
Q14980-1	NUMA1	0.926135	0.972	-0.0314193	0.978457		-1.7389	-0.939178	0.0339489	-1.478	-0.0288334	-0.568815	1.46793	-1.93364	-0.359808	-0.238642	-0.337523	-1.63392	-2.16881	-0.731724	-2.6231	-1.69543	-4.44466	-0.16853	-3.10452	-1.06192	0.159414	0.105402	-0.715288	-1.52561	-1.34963	-0.0365677	-1.25818	-0.985039	-2.32391	-0.846172	-0.199696	-0.755627	0.708202	-2.05105	-1.55955	-0.579634	-1.75897	0.367304	-1.18688	-0.107285	-2.16246	-2.55261	-1.76041	-1.98347	-1.81348	-4.2982	-0.647165	-0.687151	-0.376179
Q5VST9	OBSCN	0.84049	0.937735	-0.106265	0.92899		-3.73246	-1.38168	0.00580978	-1.4497	1.00839	-4.60338	-2.27858	-2.98442	-1.59847	-1.64567	-2.21057	-0.540495	1.24761	-0.958296	1.26719	1.81456	1.93115	1.06531	-0.908144	1.57515	1.7859	-5.25	-0.902735	0.896976	-0.887007	-3.22045	-3.15017	-2.06446	-2.73204	-0.635498	1.85718	-0.076355	-1.56219	-2.34602	-1.32177	-2.11057	-0.971712	-0.582041	1.26856	0.0483646	-0.477612	2.25587	1.051	1.4489	0.185612	0.695496	-0.486443	0.414684	-1.10872
Q9NZT2-1	OGFR	0.100268	0.349462	0.821266	1.76696		0.19562	-3.57081	-0.930439	-2.99321	0.511026	0.500006	-1.64056	0.965448	2.01478	-0.189302	0.547482	-1.32236	-3.62171	-0.297886	-1.91815	-4.10981	-0.12867	-0.544443	-0.719109	-1.43324	-1.01735	-0.280075	-0.647949	-2.0714	-0.673777	2.9703	2.06613	1.3245	-0.252802	1.75756	1.51107	-3.51056	-0.0805473	2.36112	-0.0715256	0.172131	-1.38041	-3.91163	-0.0191669	-1.39208	-3.46094	0.120777	0.449173	0.629406	0.378637	1.45328	-1.36328	1.75389	-1.10665
Q6UX06	OLFM4	0.173926	0.465469	0.693186	1.61685		-3.57326	-4.5258	-2.87006	-7.32081	-3.52792	-3.23502	-1.44209	-5.47726	-3.66142	-4.27671	-1.7231	-1.93844	-0.714188	-0.0310097	-4.60573	-4.07371	-0.245737	-4.81758	-4.96528	-0.811073	-1.0834	-4.10019	-2.28162	-1.57698	-4.00509	-0.790768	-2.93102	-4.88165	-5.52226	-3.60599	-0.951633	-2.61513	-4.11236	-3.55245	-2.53222	-4.47864	-2.15106	-0.491047	-1.03255	-3.67212	-2.44148	0.052206	-2.57957	-0.559792	-2.00309	-1.57258	0.143105	-2.76185	-0.142405
Q68BL7-1	OLFML2A	0.408581	0.682214	-0.541988	0.686824		-1.88238	-0.248932	-0.727924	-1.03286	-3.94322	-1.02654	0.650969	-0.740835	0.683645	-0.0140572	0.174234	-2.53828	-5.52725	1.3391	-2.99971	-2.74667	-4.23447	-4.18794	0.277435	-4.4266	-0.25639	-0.138239	1.821	-3.24771	-1.52209	-0.474098	0.514709	1.88003	1.7735	-4.23471	-3.54474	-4.78433	-0.756214	-3.6371	-3.27248	0.605438	0.718836	-3.48572	-0.710218	-4.24737	-5.57316	-4.16036	-0.0334606	-5.13126	-1.94681	-5.26084	-2.43651	-5.71051	-2.72612
P78380	OLR1	0.223628	0.521054	-0.715334	0.609064		-3.33911	1.43829	2.27177	2.53122	0.0682964	0.98562	-1.42441	1.37276	-0.185995	2.01371	-1.36984	-4.25301	0.608545	-0.230886	-5.55062	2.38523	1.05659	2.32234	0.279137	-0.954142	1.55024	1.6004	0.206308	0.835165	0.661547	0.478395	-4.17175	1.09273	0.874975	-1.79525	0.807522	-4.08001	0.65291	-0.664047	-1.21103	-4.6671	0.0210323	-4.42541	0.671215	-0.996056	-2.05927	1.09596	-1.32143	0.181326	0.440096	0.389658	-1.57923	0.318693	-1.28571
Q96CV9-1	OPTN	0.698319	0.880087	-0.197243	0.872216		-1.06918	-5.63173	-2.79871	0.26	-4.24417	-3.83543	-4.61586	-4.2741	-2.6918	-3.87896	-2.39691	0.418488	-0.556601	-5.51082	-0.766821	-1.00139	-0.674789	-1.88856	-2.21343	0.0657005	-1.78661	-5.58609	-4.86869	-4.03432	-3.00717	-3.59778	-3.22809	-4.18383	-2.00168	-1.63059	-2.75302	-1.53722	-3.90824	-4.80755	-1.40251	-4.26305	-4.72322	-1.90856	-0.615788	-2.52192	-1.34147	-0.838823	-1.93814	-1.29593	0.712042	-3.53836	0.0224323	-1.81377	-0.367029
P22059	OSBP	0.0474882	0.249145	0.404266	1.32341		3.15527	2.82929	2.33742	2.68884	2.49854	2.41948	1.85067	1.69493	1.54162	2.78093	2.69617	4.21887	3.05855	2.63335	4.09992	2.7367	2.92636	2.00885	2.53368	3.03456	2.3189	2.76389	3.16708	3.66091	2.77123	1.65754	2.55594	2.73582	2.66268	2.36121	3.09546	2.73494	1.90128	2.54939	3.84544	2.91154	3.24524	4.18781	2.90629	4.12415	3.23679	3.32427	3.49577	3.51728	4.02307	3.5414	3.98901	1.51727	3.58729
Q9BXB5	OSBPL10	0.00100207	0.031	-2.37047	0.193383		-3.87293	-1.14737	1.22919	-4.01408	-1.29653	2.15312	2.01985	3.11012	3.39669	2.23529	2.36047	-2.24622	1.79333	1.22913	-1.94862	0.44585	-3.58528	4.0444	2.19618	-3.16654	-1.58434	-5.57382	0.915924	-3.8099	-0.857553	0.56675	-1.25753	1.66529	-3.65402	0.933025	-4.28431	-3.15071	-4.20029	1.74384	-1.98952	-4.02781	-4.98325	-3.90097	-1.9647	-0.410666	-4.20121	-1.69606	-2.60028	-1.38589	-4.30756	-0.646311	-3.87094	-1.14226	-3.81339
Q9BXW6-1	OSBPL1A	0.994695	0.999115	0.0019232	1.00133		-5.91458	-5.23988	-5.30401	-2.78215	-2.264	-3.62689	-4.48059	-2.85066	-2.30678	-2.91614	-3.92553	-2.88521	-5.5735	-2.90499	-1.67109	-3.42463	-2.81227	-4.1087	-2.73974	-4.5877	-2.65717	-3.86542	-2.85839	-2.32716	-3.63167	-4.56466	-3.35719	-3.23189	-3.18378	-2.63543	-3.44199	-2.70065	-4.48941	-5.06973	-3.26855	-4.73261	-3.05563	-3.35966	-3.33141	-4.80137	-3.45843	-3.21429	-2.55937	-3.2183	-2.65623	-4.96474	-4.17334	-4.73795	-3.02518
Q92882	OSTF1	0.180387	0.47405	0.580836	1.49572		-0.0660133	0.713448	-0.700472	-0.104553	1.68555	-0.382532	-1.04358	-2.06186	-2.98485	0.312464	-1.07715	1.61347	1.15085	-3.56075	1.92585	1.52974	1.60013	-0.618834	0.498903	1.4065	0.626146	-0.0119934	0.217081	1.73408	-0.520624	-2.2507	-1.57994	-2.08112	-0.181787	0.307825	1.67007	1.20251	-0.439795	-1.75657	0.22139	0.165197	-0.877945	1.85247	1.35462	2.95684	1.80101	2.4703	1.99605	1.96164	1.81677	1.57971	1.60689	0.239468	1.42654
Q86WC4	OSTM1	0.836049	0.937309	0.0908249	1.06498		-0.573368	-0.739895	-4.47544	-1.68633	-0.438187	-1.19568	1.17856	-0.109552	2.38614	-4.39322	-1.51855	0.6159	-0.596468	-5.05151	0.293974	-1.37225	-1.0273	-2.22121	-2.0136	-1.38021	-1.35886	0.13999	-1.5841	-0.453478	-2.06123	-5.07549	-3.91353	-0.95171	-2.77756	-0.637449	-0.406223	-0.00811386	0.15275	-1.58954	-1.24995	-1.85682	-0.955194	0.656822	-0.645819	-0.455893	-0.294357	-0.135588	-0.202036	-0.428806	-0.733913	-0.828449	-1.31979	-2.37275	-1.70478
Q6GQQ9-1	OTUD7B	0.12025	0.387855	0.675057	1.59666		-3.44708	-2.70429	-5.28222	-4.95354	-2.79693	-4.53797	-4.47607	-3.68277	-3.42245	-2.37783	-1.29137	-0.821608	-2.68084	-1.62259	-0.641596	-2.87374	-3.76553	-2.22159	-1.72119	-4.94362	-3.8069	-1.53769	-3.53102	-0.370762	-5.81223	-2.16527	-2.05617	-2.34356	-2.7846	-1.67895	-1.62742	-1.48036	-5.76509	-0.366499	-2.6736	-1.77204	-1.23153	-0.85364	-2.30317	-1.03502	-4.49444	-1.3687	-1.10048	-1.1059	-0.877932	-4.29641	-4.61532	-4.32564	-2.95394
O95747	OXSR1	0.932152	0.976839	0.016224	1.01131		1.21907	1.36352	1.502	1.51743	0.926088	0.0739861	2.02933	1.78798	1.80009	1.59197	1.59678	2.28887	1.57698	1.70026	3.43008	1.6592	1.8174	0.778475	1.90453	1.21391	1.189	1.06899	1.68542	1.22191	1.8869	1.81432	1.31229	2.19735	2.0149	2.45434	0.132807	0.952499	1.55544	1.6149	2.15186	0.971014	1.99299	0.829214	0.415358	2.40473	2.60963	1.56581	2.6518	0.752726	1.95948	1.53335	2.13917	0.721651	1.79934
Q9UQ80	PA2G4	0.755577	0.907289	-0.1033	0.930901		1.04196	0.909508	0.278826	1.64684	-0.296478	0.239082	-0.504314	-0.101629	-0.320072	0.297607	0.0828762	2.37048	1.39672	0.35985	2.43485	1.80013	1.747	1.25523	0.861938	1.59173	1.62551	0.354038	0.667944	1.32771	0.224325	-0.729204	0.580431	0.834127	0.928518	0.894073	-4.38564	0.741112	-0.551044	-0.455397	1.80392	0.76376	0.382229	0.966862	0.858377	1.8545	2.52467	1.73442	2.1046	1.32764	2.26893	0.928331	1.91289	0.922985	1.27933
Q6VY07-2	PACS1	0.643096	0.846333	0.235578	1.17738		0.803009	2.53728	3.15658	1.88888	1.02366	1.26218	3.52243	2.92449	2.52397	3.65994	2.12675	-0.0991497	0.30389	2.59031	0.131214	1.42974	0.718277	0.197468	0.957317	-0.999275	1.92026	1.16422	4.18486	1.26751	4.78171	4.76933	4.17031	4.5506	5.34822	2.68423	4.09554	0.465315	2.59492	0.433924	-0.134836	3.84696	3.94982	-0.00944519	-0.203249	-0.410696	0.449741	0.37636	1.93256	-0.464666	0.33654	-0.641727	0.697304	-0.579937	0.379761
Q86VP3-1	PACS2	0.391192	0.66836	-0.253217	0.839023		-2.57859	-3.81851	-3.40229	-3.59022	-4.04594	-3.8002	-4.00866	-4.33633	-3.19855	-4.35674	-3.52613	-1.89508	-1.45716	-4.48722	-1.54577	-4.3068	-2.19613	-1.72505	-3.62146	-3.49259	-3.90363	-4.7432	-5.00044	-2.78491	-4.3428	-2.5088	-3.70173	-3.96782	-4.37667	-4.78797	-3.34384	-3.10973	-5.30539	-5.26885	-1.93808	-4.08823	-2.9628	-1.34885	-4.40765	-3.72025	-3.67252	-3.27697	-3.16719	-3.19375	-3.34478	-3.69157	-2.46871	-3.35047	-1.60685
Q9UNF0	PACSIN2	0.211796	0.506078	-0.252208	0.839611		3.43876	2.79468	2.91785	2.38881	3.25695	2.97728	2.27638	2.54813	2.20228	3.83491	2.68276	3.12882	2.98987	2.68096	3.35843	1.24526	3.70738	3.49661	2.54761	2.28918	2.26369	2.92835	2.39681	3.73766	2.22722	1.46286	1.08874	1.6987	2.61585	2.97173	3.91574	2.33821	2.37814	1.90094	3.00891	2.19191	2.12236	2.49699	3.00623	2.66769	2.6171	2.7201	3.97273	2.01959	3.52809	2.44076	3.32142	1.12782	2.73765
Q9UKS6	PACSIN3	0.901779	0.959542	-0.0210881	0.985489		4.55734	4.33969	3.63315	4.49827	4.97279	3.56734	3.76256	3.42948	3.43818	4.83483	4.99176	5.29315	4.61866	4.04855	5.21689	3.57553	4.6207	4.10161	4.46243	4.72776	4.85579	4.61581	4.51019	4.53029	3.67152	3.27058	3.1772	3.80819	4.85097	4.65573	4.5906	4.7257	4.09155	3.83622	4.56735	3.87202	4.05674	4.04034	5.33476	4.72746	4.98126	4.60785	4.72931	4.2558	5.38423	4.42468	4.20623	3.18928	4.7596
Q9NWQ8	PAG1	0.237178	0.54336	-0.585865	0.66625		2.13828	1.80321	1.49417	0.384436	0.138054	1.4021	0.989838	2.45998	0.13172	4.6475	1.1064	-1.78206	1.09522	2.24156	-2.76758	3.6711	3.68223	1.91959	1.00167	-0.605974	1.88057	2.80714	0.194479	-0.0318108	3.89906	2.7382	1.13291	2.01107	-0.459949	2.0418	0.133717	-3.06467	0.587023	2.08673	0.221539	4.97641	-0.352909	-0.346563	-1.07448	0.150553	0.306501	-0.855972	1.04112	0.768265	1.1062	1.22093	-0.0557919	0.170298	-1.71334
Q13153	PAK1	0.0898188	0.334706	-0.330162	0.795447		4.48702	3.52171	3.87397	4.13551	4.04451	4.39302	3.26193	3.42585	2.96142	4.3346	3.747	3.34634	5.13427	4.78495	2.36664	3.37055	4.11726	3.07283	3.18127	3.23806	3.33899	4.6046	4.44567	3.21837	3.5784	2.6545	2.65552	2.65334	3.96348	3.88604	4.20438	2.83308	3.07712	3.41297	3.297	3.19942	3.41176	3.76248	3.25233	4.16561	2.85408	2.84551	3.46995	2.52396	3.66866	4.60647	3.57083	2.98425	2.13931
Q13177	PAK2	0.935398	0.977627	0.0288796	1.02022		1.43243	3.77043	0.816021	1.97367	2.74291	0.167925	-0.125443	-0.15836	-0.897478	1.87849	0.776974	2.26486	1.90046	0.538626	3.05089	2.63409	3.16983	1.91444	0.901089	2.44835	2.9135	1.15923	1.16153	2.96699	0.70372	3.91388	-0.745224	-0.371187	0.625273	1.28724	3.97415	2.02636	0.347214	0.11293	2.33749	0.618969	0.756756	2.50417	2.3028	2.7582	1.81159	2.94238	2.13635	2.73181	2.62691	0.886997	1.91037	1.07308	1.73359
O96013-1	PAK4	0.900497	0.961733	0.040871	1.02873		0.917217	0.241198	0.29541	1.1363	1.63708	2.49603	2.20754	2.19913	2.38929	0.306944	1.94213	1.86476	0.483814	0.403845	2.45462	1.64163	6.23087	3.84238	2.59782	1.35875	0.813015	0.637026	0.96291	1.26126	0.636402	2.13349	1.68336	0.943529	1.83727	2.57875	2.67697	1.97676	2.91828	1.65525	3.30998	0.789633	2.21037	2.02141	1.69699	2.3795	1.28971	1.80593	2.87109	3.95278	1.98737	1.21203	1.59539	0.0838356	1.98346
Q8WX93-1	PALLD	0.529607	0.775195	0.120137	1.08684		-0.762497	-1.3434	-0.370861	1.00406	-0.147398	0.464956	0.702787	0.658653	0.460838	-0.817095	0.0994797	-0.271643	0.196201	-0.262249	-0.110052	-1.57776	-0.719393	-0.335197	-0.422974	-1.11016	-0.458506	-1.23977	-1.53647	-0.13776	-0.0281773	-0.600386	-0.262877	-0.422634	-0.165253	0.236404	-0.238522	-0.0984879	0.0287037	0.489182	0.612272	1.39851	0.485502	-0.783487	0.158915	-1.20607	0.197571	0.0816364	-0.253092	0.24803	0.395401	-1.16453	-0.133852	0.0582924	0.415163
Q9Y2D5-6	PALM2-AKAP2;PALM2;AKAP2	0.896913	0.96171	-0.0976384	0.934562		-4.47399	-3.82019	-0.478559	0.868317	0.976849	3.8843	-3.60161	0.285032	0.622044	0.293636	4.15633	-3.82906	-4.46407	0.348707	-5.46292	-3.18447	-2.99093	-1.71157	0.551432	-0.169498	-2.22951	-5.05217	-1.7354	-1.51035	-1.14452	4.26821	1.99624	1.46069	0.436113	-0.954288	0.0100899	-4.6249	1.62743	0.391966	-0.655968	-2.40994	1.83804	1.69357	-4.22127	-3.41849	-4.42906	-3.43551	-4.80636	-2.78889	-1.58826	-0.311371	-0.258295	-0.539549	-5.1446
A6NDB9	PALM3	0.640493	0.844064	0.205727	1.15327		-0.744938	-4.12699	-1.71344	-0.372671	-0.169191	-0.86665	-2.33677	-1.63649	0.279739	-0.561499	-0.767096	-0.756441	-0.917095	-2.40222	-0.518723	-1.19072	-0.334333	-4.66607	-1.17212	-2.45348	-2.69747	-0.775576	-1.8926	-0.847027	-1.63759	-4.29979	-1.75376	4.02628	0.180603	-1.23494	0.391436	-0.574131	-0.813437	-1.93993	-0.492672	-2.12018	-4.1911	-0.62886	-1.05892	-1.56393	0.295525	-3.55896	-0.252886	-3.75536	-1.52578	-0.0529327	-1.03789	-3.00737	-0.284048
P19021-1	PAM	0.761491	0.909679	0.105028	1.07552		0.185377	0.173193	0.232256	0.191086	-0.901566	-0.681581	1.7331	1.76828	2.63949	1.22132	1.30897	1.47596	0.521219	2.20609	0.373148	1.49583	0.811661	-2.00486	1.83123	0.223581	0.837152	-3.02176	1.38527	0.371529	1.253	1.68763	1.6748	0.64723	-0.166243	1.82879	-2.26872	0.658649	0.00683784	1.12351	1.4655	1.74115	0.863203	-0.417551	1.60316	2.3236	2.01369	0.944195	1.77792	0.700289	1.36402	-0.11792	2.03224	0.160139	2.16121
Q13219	PAPPA	0.0369112	0.215673	-1.14465	0.452298		3.12422	-0.811764	2.33512	-0.353922	-3.84356	2.95401	0.835966	2.13554	0.350197	1.73321	2.88589	-0.461344	-0.151745	3.66168	0.145121	0.241667	1.01464	1.37689	1.51604	0.457657	-1.23281	-1.14008	1.57665	0.542713	1.42465	1.17731	1.80214	0.38685	1.28024	1.33302	-3.73578	-2.69011	1.78337	3.19582	-1.06261	-0.758579	0.0566654	1.25076	-0.395945	-1.13258	-0.305939	-2.70077	0.784542	-1.4187	-1.13634	-2.97227	-0.450981	-5.18635	0.325571
Q9BXP8-1	PAPPA2	0.000255233	0.0128696	1.64571	3.12902	+	-4.14246	-5.25043	-4.41386	-4.62927	-1.13292	-1.35537	-3.86155	-1.06669	-0.807434	-4.31348	-1.99033	-5.38201	-2.68357	-1.86923	-1.17869	-1.73718	-1.26598	-4.20511	-5.1126	-1.24871	-2.62447	-2.56469	-2.97363	-1.60958	-2.27761	-2.61961	-0.279232	-1.2106	0.238163	-0.714706	-0.145859	-0.834608	-0.786722	0.200439	-0.636923	-1.21526	-2.15271	-1.50409	-1.06122	-1.17985	-2.83907	-0.656689	-2.27122	-1.90199	-1.5043	-4.30968	1.7649	0.0662193	0.698252
Q8TEW8-2	PARD3B	0.055451	0.264579	-0.712732	0.610163		1.77317	-0.403133	1.67666	0.604954	1.83878	2.98041	3.11138	2.94723	2.78522	0.726076	2.50933	-0.295158	0.641453	2.29893	0.0187988	0.979391	0.508547	2.14993	1.92535	0.0338593	-0.42725	1.50887	2.03161	-0.384399	1.56535	2.22313	1.71013	1.8138	1.75688	1.12762	0.282124	-0.0922642	2.96513	3.30654	0.901262	1.19664	1.42585	-0.457817	-0.757811	-0.576797	-2.13186	-0.576302	0.816864	-0.156748	-0.205513	0.422073	-0.863407	-0.736921	-0.225313
Q9BYG5	PARD6B	0.169823	0.462066	-0.24643	0.84298		1.25917	1.5539	1.51311	1.13386	2.73376	0.913401	0.465485	1.71206	0.831594	1.89127	0.82007	1.15651	1.88599	1.84937	1.83719	2.26575	2.48587	2.05031	0.920475	2.06063	3.42393	1.49888	1.4941	1.52208	1.62037	1.22071	0.72057	1.16579	1.91877	1.13745	2.50899	1.28877	1.1041	0.680367	0.808378	1.59689	0.949045	2.05874	1.92178	0.794134	1.22091	2.21762	1.56806	2.33326	1.38288	1.99618	0.95109	0.951691	0.819967
Q9NVD7	PARVA	0.403222	0.678154	0.334441	1.26089		-1.74962	-4.15582	-2.18827	-2.91823	-0.677216	-1.81544	1.01572	0.262394	-0.591148	-2.82527	-3.36258	-1.10602	-3.09899	-3.15859	-1.3769	-0.100142	-5.61065	0.0337772	-1.01125	-4.01788	-1.84878	-2.67184	-1.39815	-0.520164	-1.30228	-3.17332	-3.94377	-1.85518	-0.391642	-1.74632	0.707579	0.272697	0.125269	-1.27628	-0.700804	-2.54947	-2.15141	-2.88749	-2.39296	-0.679085	-2.67459	-1.1186	-1.80325	-0.980101	-1.68868	-2.2759	-1.25293	-1.20378	-2.83772
Q9Y6V0-1	PCLO	0.989171	0.996192	0.00943107	1.00656		-3.56477	-3.62476	-4.40855	0.594257	4.41728	-1.68493	-0.966143	-1.95044	2.34721	-0.0251827	-1.41535	-0.978231	0.951763	-3.0302	-4.23306	-2.02316	-3.9653	-2.37142	-4.92484	-3.20874	-5.4854	-3.92159	-4.41658	-2.27097	-2.98514	-3.86465	-4.31862	-0.48617	1.55184	-1.61458	1.18669	-0.397312	-1.71974	-0.440624	-0.821009	-1.13587	1.56874	2.10955	3.25093	-2.86542	-3.22803	-1.66713	-2.68482	-1.92956	-4.78944	-4.77138	-4.93685	-5.01708	-1.85442
Q8NBP7-1	PCSK9	0.294575	0.595245	0.370434	1.29274		2.44109	2.20839	1.12629	2.33195	2.47805	0.391392	0.0758095	-1.72133	1.47115	2.56859	2.51674	0.330475	3.23098	2.29438	0.314156	0.0330887	2.66857	2.30715	0.688005	1.83693	1.75743	1.37078	2.74413	3.64806	3.68896	0.19915	3.2165	3.4318	2.92077	2.29357	2.8465	2.94857	2.0645	1.63592	0.833422	2.23376	1.28075	2.19398	1.69078	-0.0926514	1.27847	0.28396	0.657055	1.4282	2.24137	-0.38386	2.91131	-0.0103493	2.61579
Q13442	PDAP1	0.81288	0.932048	0.073315	1.05213		1.72847	1.37021	1.49213	2.21806	1.6775	1.03476	1.87624	0.816515	1.05435	1.27376	2.87785	4.0009	2.42548	1.18133	1.08435	1.69794	2.14008	1.90969	2.73674	1.06503	0.332523	2.27088	1.60806	3.16576	0.105425	0.683376	-0.482744	-0.49577	1.28141	1.87505	2.64303	3.60536	1.27033	0.559153	1.95588	2.19565	2.37966	0.351347	2.53013	3.38511	1.52421	3.07374	2.97439	2.67303	3.12362	3.10446	0.129114	1.87348	0.681555
Q53EL6-1	PDCD4	0.326334	0.615549	0.504884	1.41901		0.653913	-3.50954	-4.45361	-1.90256	-3.2101	-4.81495	-0.934052	-1.38375	-3.31722	-0.116762	-1.48274	-1.11649	-0.679716	-0.528364	-0.56625	0.0631657	1.06651	1.4198	-1.12757	-6.43611	-3.90319	-3.96658	0.964428	-0.816286	-0.386686	-1.6638	-2.51938	-4.61491	-0.401611	-1.13203	-1.8912	-0.272131	-0.645525	0.340963	-0.00711823	-0.187489	-1.90156	-1.10186	-0.605171	-1.17791	-4.26579	0.270302	-0.172815	0.314318	-2.93708	0.635937	-1.39186	-3.06483	-1.63836
Q8WUM4	PDCD6IP	0.0159782	0.132292	-0.508391	0.703006		4.24113	4.27488	3.76298	3.90614	4.61766	4.37495	2.92817	3.91809	3.02499	3.63381	3.68121	3.54834	3.70879	3.91193	2.65716	3.95981	4.25651	4.13422	3.30708	3.63247	4.1808	4.04406	4.25781	3.93487	3.36263	2.98003	1.70981	2.51161	2.90556	3.41924	4.16794	3.10394	3.51862	3.40273	3.72494	1.90801	3.71099	3.84974	3.91747	3.36495	0.792093	3.86856	3.65666	3.50381	3.99952	3.74055	2.19029	2.71665	3.71676
O60658-1	PDE8A	0.174718	0.465434	0.456795	1.37249		3.15658	-0.046402	2.11894	0.882429	0.104288	0.182125	0.864103	2.08061	0.375641	0.559488	1.49308	0.81148	-0.247324	0.271357	1.23238	-2.77804	0.419897	0.752207	2.20535	-0.355244	0.438589	3.26395	1.6116	0.687376	2.631	2.70954	2.20651	2.03545	0.583622	1.15902	0.86208	0.228378	3.4768	0.399918	-0.0408936	-0.221996	1.25835	0.782404	0.0626678	1.3575	1.59991	-0.556452	0.965887	0.440542	1.42502	2.39481	1.19058	-0.843639	0.482386
O95263-1	PDE8B	0.141992	0.423402	-0.720061	0.607072		-1.71147	2.06331	0.912844	1.46932	-1.62244	-2.75284	2.56149	3.25795	2.01601	3.04514	1.35786	1.18066	-0.328474	1.6105	2.09289	1.57461	-1.4241	-1.00076	0.01758	-4.8479	3.56936	-0.890345	0.839748	-0.14596	-0.828917	1.13559	-1.00835	-0.700151	-0.148903	1.45154	0.371071	-0.0902367	-0.349089	-0.295322	-0.25293	-2.84801	0.635767	0.924091	0.826324	1.28666	1.31908	0.0390835	1.56121	-1.52991	0.339584	-2.01598	-0.171022	-2.53431	0.306694
O76083-1	PDE9A	0.062037	0.273992	0.660998	1.58118		-4.02657	-2.70913	-2.36906	-2.80108	-1.71691	-2.83644	-1.30685	-4.07877	-4.01119	-2.09906	-2.66552	-1.2894	-3.58218	-2.55381	-3.14854	-5.81218	-4.10866	-3.38238	-3.09582	-3.45285	-4.03194	-2.66305	-1.88645	-1.3602	-2.40328	-0.663876	-1.77918	-2.35413	-2.18695	-1.03973	-3.64986	-1.1442	-1.24891	-4.39445	-1.20517	-3.67052	-0.790401	-1.64469	-1.67117	-2.18138	-5.72589	-2.50956	-4.13623	-4.30887	-1.58745	-2.69554	-3.46985	-4.00699	-1.88518
Q96HC4	PDLIM5	0.63463	0.83813	-0.201029	0.86993		-2.45911	-3.03434	0.747692	-1.94275	-1.34391	-0.687462	-3.27674	0.894577	-0.636831	-3.56591	-4.27865	-0.280373	-1.16495	-0.13287	-0.884554	-0.781797	-3.49735	0.0628281	-0.97002	-3.25878	0.181889	-3.31606	-2.46037	-2.50391	-3.14099	0.281065	-1.03013	-0.703224	-2.02816	-1.18496	-0.944813	-2.12519	-0.404507	0.36165	-3.36981	-2.92781	-0.398294	-3.79951	-2.11707	-1.41357	-1.10887	1.00031	-2.01719	-1.61338	-1.93392	-3.1882	-3.68401	1.29723	-1.5677
Q5T2W1-1	PDZK1	0.0586531	0.269227	0.720761	1.64805		-0.683506	-0.722181	-3.76687	-0.565001	0.268492	0.784643	3.21106	0.237976	2.84074	0.440609	1.11419	1.87599	1.90386	0.620628	1.56109	-0.0200958	-1.58279	-1.03098	-0.519556	0.0499115	-1.06352	0.195135	0.312342	1.48719	0.8507	3.1769	2.9334	0.968582	0.675402	2.35825	1.08498	2.94356	0.700491	-0.310249	-0.468542	0.488867	1.26132	1.13246	1.66462	0.98069	0.826708	1.10361	1.07517	1.36445	0.599022	-0.826368	-0.731449	-0.104973	1.04528
Q13113	PDZK1IP1	0.243614	0.546837	-0.179457	0.883035		3.89026	4.12442	3.89259	4.20961	4.16416	3.79911	3.09996	3.74879	2.9233	4.03849	3.78841	2.73725	4.27753	3.88403	3.80606	4.91987	4.38938	4.37146	3.50311	4.19081	4.33302	4.28689	3.8447	3.73345	4.10692	2.86906	3.67983	3.14719	3.26972	3.73678	4.11825	4.77312	3.33221	3.71348	2.64865	4.20395	2.94759	3.2681	4.06166	3.47192	4.77909	3.86687	3.62481	3.95101	3.02567	3.70317	3.86163	4.09178	4.31317
Q15121	PEA15	0.0980841	0.348037	0.870113	1.82781		-3.306	-2.81439	1.46708	0.401175	-4.2147	-3.76681	0.508574	0.521189	-0.52705	0.273933	-0.0821133	-0.713896	-3.06896	1.10095	-0.125563	1.02549	1.31551	0.911728	1.64116	-2.5173	-0.236881	1.12919	-1.08922	1.47412	1.46131	2.77837	2.14094	2.24449	-1.59371	2.50392	-2.14117	0.915993	0.841623	1.13804	1.26044	1.2746	0.0719166	-2.97124	-2.74459	-2.7604	-1.9004	0.436729	1.42633	-0.26347	1.24969	1.83502	-1.54553	0.834167	0.0801907
P30086	PEBP1	0.571178	0.80308	0.148525	1.10844		3.72559	2.79524	1.8875	1.2407	3.49419	2.12546	2.48983	1.84466	1.14823	2.5278	3.57895	1.63812	0.785831	1.91736	1.66749	2.47952	3.28889	2.33439	1.67294	3.44368	1.92195	2.23602	2.58649	1.18794	2.61659	1.79042	3.35373	1.78344	2.78345	0.302462	2.30304	1.27604	1.80696	1.01504	2.80313	2.92772	1.74775	3.85305	3.65309	1.30168	1.60908	2.54474	2.78758	3.9207	2.84588	2.94924	3.01996	3.5861	3.57846
Q96FA3	PELI1	0.54645	0.791444	-0.237152	0.848418		-3.0564	-3.54993	-1.16642	-1.46953	-3.0826	-1.70558	-1.56865	-0.912212	-3.18309	-4.73354	-2.25111	-1.38435	-4.99244	-0.583088	-1.5724	-5.29435	-3.53075	-2.8658	-4.48835	-3.28221	-0.0219021	-1.61164	-3.65915	-2.59479	-3.1749	-2.21966	-0.798954	-4.45659	-0.827305	-4.52252	-2.56601	-2.36224	-1.84185	-3.40123	-2.7095	-1.56498	-1.6641	-1.88104	-4.82121	-4.59061	-4.2001	-4.58715	-4.22605	-2.91224	-1.01986	-1.90607	-3.26391	-3.29448	-2.88836
Q9HAT8	PELI2	0.409702	0.683163	0.140886	1.10258		2.10734	1.80322	0.248011	0.804504	2.23012	1.02566	1.61287	2.02262	1.19541	2.05688	2.39115	2.05876	0.557596	1.15018	1.85038	0.915079	1.20923	0.58037	1.27816	1.60952	1.37418	1.1663	1.42332	2.34144	1.49383	2.02551	1.05732	1.81105	1.55918	1.39071	2.07924	2.42534	1.40378	0.358299	1.09021	2.16949	1.06382	1.79265	1.85012	1.76965	1.84262	1.88846	1.35855	1.81328	2.66746	1.70818	0.156483	0.994577	1.35224
P17858-2	PFKL	0.165108	0.452501	0.480623	1.39535		1.31985	-1.00535	-5.23405	0.520506	0.403881	-2.11748	-2.4304	-1.2456	-2.512	-2.51186	-2.01388	0.167843	-1.65226	-3.012	0.187948	-1.85953	-1.0698	-2.67186	-1.30435	-1.13117	-2.15571	-0.912601	-0.828714	-0.670795	-2.07823	-2.60822	-1.27381	-1.61393	-0.132046	-0.971447	-1.28554	0.025713	-1.83726	0.572863	1.14384	-1.28185	-1.59872	-0.6761	-0.849344	-2.02989	-2.93708	-0.919237	-1.27608	0.154646	-0.520229	-1.03827	-0.562307	-1.68249	-0.625113
P08237	PFKM	0.909503	0.96158	0.0416958	1.02932		-4.00143	-3.82642	-2.95173	-3.97085	-3.39007	-2.11543	-3.94469	-3.80843	-4.77626	-4.51692	-4.647	-2.86104	-4.55739	-3.05464	-1.11875	-4.20651	-3.04404	-4.08808	-6.85367	-3.10075	-0.145678	-2.28854	-2.65446	-2.30271	-4.13555	-3.60686	-4.94002	-4.92726	-4.78894	-5.01274	-3.96164	-2.1429	-3.61888	-3.70216	-2.76353	-4.65067	-3.61635	-3.17994	-3.25816	-4.92021	-3.78192	-2.79596	-4.38418	-5.01984	-3.32003	-3.44201	-1.47254	-3.90182	-0.215755
P18669	PGAM1;LOC643576	0.0175737	0.14	0.957499	1.94194		-2.8321	-2.73269	-5.10544	-1.53275	-0.971401	-3.12071	-3.10478	-3.37606	-2.45273	-1.5313	-5.33407	-0.785925	-2.15506	-3.9419	-0.79335	-0.953566	-0.729528	-0.694494	-2.24747	-0.224453	-0.686913	-3.43787	-3.59414	-1.96933	-1.81364	-4.03159	-1.19338	-1.11611	-1.89699	-1.13513	-1.18441	-1.10871	-3.01735	-1.0376	-0.0322704	-2.07682	-2.09848	-0.7736	-0.7458	-1.01631	0.846195	0.295454	-0.768471	0.241459	-0.557589	-0.39695	-0.396486	0.689882	-0.272936
Q96PD5-2	PGLYRP2	0.0082328	0.0992527	-1.22193	0.428707		2.87614	1.66346	2.63233	2.42844	3.91243	2.96325	3.37344	2.63868	3.5773	2.89297	3.03695	0.0696793	1.77268	3.06485	0.386223	0.924564	2.10974	2.77242	2.38315	1.76711	1.52884	0.681404	-2.23517	-0.878117	0.959854	2.64577	1.75443	1.79683	-0.642267	2.26838	2.12957	0.651707	3.06484	3.25433	-0.302317	3.51697	3.06693	1.41564	1.12129	-0.513866	0.413534	-4.04734	1.44268	0.850594	0.083559	-0.718761	3.7535	2.52376	2.76094
P36871-1	PGM1	0.799112	0.924	-0.116303	0.922549		-3.14739	-0.320011	1.50777	-1.58034	-0.0530548	1.66193	1.1756	1.85603	0.0665836	1.05257	-0.553944	-2.01116	-2.12863	-0.880333	-1.68066	0.607754	1.09503	-4.44427	0.378429	-1.01619	-1.37432	0.635914	0.0502796	0.0692825	0.707315	-0.112156	-1.88689	0.0763531	0.866282	0.794279	1.49953	-0.474295	1.46894	0.430805	0.279583	-2.77852	0.357044	-1.05716	-2.48989	-0.707993	0.574221	-0.568707	-1.43384	-0.394373	-3.91439	-4.4774	-1.10855	-1.901	-0.81262
O95394	PGM3	0.00103693	0.0311579	-3.27521	0.103292		4.22744	4.34422	5.72065	3.80404	3.58451	4.89879	4.94894	5.37884	3.79218	5.45221	3.75461	-4.40903	4.12137	3.64675	-0.615318	3.4135	3.49458	4.49816	4.09291	3.441	4.05076	4.98927	4.54226	-0.828674	4.56843	4.83171	3.05183	4.38262	3.95498	3.53174	-2.2008	-3.106	5.04575	4.80125	-3.21826	4.01941	4.12944	-3.74421	-4.15385	-2.86474	-4.66365	-2.96919	-3.80498	-4.22695	-2.88672	3.66355	-3.1108	-2.73731	-1.84707
O00264	PGRMC1	0.83817	0.935973	0.0485644	1.03424		3.16718	3.2117	3.72609	2.15189	1.93962	2.9367	4.39702	3.8236	4.50869	2.72224	3.70959	3.57354	2.83837	4.92325	3.72272	2.74392	3.52996	2.94377	2.8602	3.69298	4.27495	2.99674	4.10962	2.01606	4.66526	4.16042	5.22915	5.3593	4.11017	3.2659	2.28187	3.06684	3.38089	3.8535	3.40912	4.07701	2.76792	3.02008	2.56193	3.56703	4.49145	3.66308	2.19977	3.17222	3.08039	3.35319	3.44666	2.35051	2.90099
O15173	PGRMC2	0.00299978	0.0516066	-0.705786	0.613108		3.2407	3.03085	4.1951	2.13003	1.4301	3.73962	2.59754	3.75499	3.27497	2.98195	3.56949	1.51863	3.31465	4.03956	1.45395	2.71183	1.55221	3.07433	1.99507	2.10319	2.12786	3.22688	2.74592	1.39339	2.02194	3.13568	2.53039	2.71691	1.74177	1.72336	1.34284	0.575436	2.19205	2.77006	1.99596	2.00535	2.03974	0.58469	2.77411	2.25787	1.8577	2.18269	1.36564	1.99398	2.16394	2.46069	2.45924	2.37211	0.723118
Q8IZ21-3	PHACTR4	0.0680162	0.284934	-0.336913	0.791734		2.86674	2.67297	3.3559	3.39413	3.8242	3.59754	2.32645	3.53889	2.38255	3.4194	3.4535	3.01873	3.8001	3.53894	3.51394	3.5534	5.26905	4.73764	3.57148	4.12319	4.25574	3.1548	3.54556	2.85528	3.43147	3.35659	2.90702	3.30971	3.22531	3.41534	3.04084	1.92185	2.86284	5.00364	2.27414	3.15055	3.24693	3.10954	3.24945	2.52655	2.91272	3.88672	3.24065	3.61526	3.02504	4.1453	3.00966	3.08955	3.0068
P46019	PHKA2	0.179372	0.47474	-0.59678	0.661228		-2.12156	-0.0638142	-3.6904	-0.992184	-3.26536	-4.66968	-2.53327	-2.19428	-1.41095	-1.64913	-2.31211	-0.559435	-2.38233	-2.43427	-0.78998	-2.35433	-3.87837	-3.83405	-1.25223	-0.275997	-4.31344	-4.43114	-3.44543	-2.11895	-2.82856	-4.67644	-2.61054	-3.72067	-3.91075	-2.01219	-5.08391	-0.839724	-4.1547	-5.72341	-1.58207	-2.50188	-3.25289	-2.70769	-4.66255	-0.530928	-3.60233	-3.56573	-2.14175	-1.06482	-0.197428	0.67754	-1.4028	-5.32946	-1.92489
Q93100-1	PHKB	0.0914479	0.337692	-0.642364	0.640662		-4.22264	-1.70367	-1.34671	-1.18304	-0.454008	-0.905388	-0.0660477	-0.22438	-0.271837	0.289095	-1.0778	0.538975	-1.05753	0.052002	0.806122	0.89674	-3.84487	1.21585	-0.234518	-2.23444	-0.225969	-1.26849	-3.91289	-1.84936	-1.60826	-4.16871	-0.77948	0.164543	-1.19148	-0.541773	-1.66771	-1.43936	-1.00513	-4.1797	0.371786	-1.5193	-1.33629	-0.923569	-1.9048	-1.69207	-1.05712	-0.17659	-0.502285	-0.642191	0.182053	-1.07373	-0.415213	-3.05504	-1.13278
Q9NRX4	PHPT1	0.505072	0.762204	0.282707	1.21648		-2.76869	-1.00015	-1.88673	-0.239759	0.226568	-1.0118	-4.06546	-4.13167	-1.19335	-1.61328	-1.35687	-3.82092	-2.59846	-2.52297	-4.98398	-2.29182	-3.52352	-2.8609	-3.13674	-3.48509	-4.722	-2.36091	-1.6001	-0.443382	-5.44366	-2.53628	-1.70033	-2.79185	-0.82295	-3.98334	0.618578	-1.26464	-2.78418	-1.54469	-1.56837	-2.37852	-1.5029	-0.552143	-2.94648	-1.92137	-2.89205	-4.75142	-3.29472	-4.08655	-5.12181	-1.64742	-0.544975	-1.41467	-1.45317
Q96FC7	PHYHIPL	0.000201544	0.0105455	1.42174	2.67909	+	1.55813	0.223955	0.446768	0.58252	1.75966	1.65977	-0.128342	-0.0517673	0.529926	2.30782	1.33508	0.516098	0.49526	0.050663	0.220278	-3.91203	-2.18713	0.64036	-1.76004	1.1513	0.869339	1.6431	-0.192434	1.76557	1.3933	1.37757	2.07274	0.586645	1.79272	3.15127	3.40249	2.87901	0.868374	0.907251	-0.116341	1.81276	1.56026	1.19818	1.28937	2.6681	2.71793	3.00962	3.30573	2.00875	2.79373	0.667315	2.31308	-0.268648	1.61146
Q9BTU6	PI4K2A	0.0187132	0.142596	0.787799	1.72644		-0.847704	-0.904613	0.364359	-0.984026	-0.0205307	-2.7072	-0.91494	-2.34985	-1.74528	-0.972908	-2.62356	0.521381	-0.596973	-4.31833	0.476969	-0.651178	-0.77829	-4.61173	-0.720839	-0.763916	-0.889643	-1.14288	-1.10265	-0.436419	-1.28139	-1.83818	-1.26151	-0.895485	-0.887331	0.478563	0.133755	0.509695	-2.07063	-1.22633	0.244501	0.637888	-1.98433	0.514938	0.326813	-0.137129	0.70035	0.150196	-0.0523434	0.159906	0.604057	0.00977516	-0.641209	-1.55181	-0.620846
P01833	PIGR	0.562718	0.801993	-0.167048	0.890664		3.63974	4.20483	4.07144	3.63065	3.64942	3.49783	3.5736	3.10941	2.72439	3.90066	4.51259	1.32887	3.47045	4.01463	1.71362	4.30016	2.95318	5.22112	2.49813	4.94446	3.62186	4.16503	4.29022	2.95461	4.19112	4.34881	4.21339	3.73412	3.34748	2.19627	2.26428	2.72863	3.89083	3.89182	1.55763	3.77812	2.84287	2.95836	3.96263	1.5746	3.01365	2.51708	2.19112	2.42928	2.49763	4.22178	5.47205	5.14289	4.38777
P98161-2	PKD1	0.280658	0.581355	-0.380549	0.768145		0.818209	-0.0845909	0.670311	0.564793	-1.87265	2.78018	2.60986	3.23639	3.31316	3.0248	3.23926	2.11376	2.09255	3.59761	2.89611	1.74632	0.409859	4.02332	2.94268	0.926069	1.37852	1.54933	2.23425	0.985249	1.05413	1.82553	0.857357	1.94137	2.38467	2.4123	1.58449	0.665218	1.25024	0.645086	1.83781	1.12558	2.49774	2.26448	1.86617	1.89261	3.88763	0.618902	2.32544	1.06621	2.46795	-0.324488	1.27229	-0.947277	2.00638
Q13563	PKD2	0.733425	0.898426	0.0559319	1.03953		3.66829	3.33104	1.6808	3.42255	3.94513	3.54532	3.7634	3.1226	3.66419	4.31646	4.11616	4.56691	3.71686	3.64554	4.53398	3.47536	4.19554	3.80765	3.71374	4.03797	4.08901	2.74822	3.88803	4.23543	2.92097	3.80289	3.95322	3.5581	3.57121	3.60292	3.68967	3.8673	3.35316	3.27225	3.41457	2.849	3.67031	4.28525	4.43529	3.64123	5.08077	4.23844	4.06282	4.07342	4.53561	4.36259	3.48864	3.30635	4.13641
P14618-2	PKM	0.0843537	0.323973	0.515621	1.42961		0.558645	0.917887	0.440386	-1.7557	1.46514	0.564449	-0.650484	1.13579	-0.883379	0.0328007	-0.870516	0.0716171	-0.187115	-0.977888	-0.508801	-0.163713	-0.972258	1.01496	-1.57108	1.79933	-0.143131	0.408045	-0.346819	1.31041	-0.308102	-0.677622	-0.459476	0.04282	-0.234215	-1.0776	1.84329	1.39909	0.408707	0.220806	1.06323	-1.18644	-0.147907	2.44323	-0.0304813	-0.202757	0.293053	0.216864	0.314562	0.460365	-0.325949	1.39997	2.37409	2.26661	2.05887
Q16513-3	PKN2	0.157996	0.446888	-0.467465	0.723234		-0.899464	-0.729668	-1.70705	-1.26137	-2.00551	-2.45202	-2.0349	-3.18074	-1.51297	-1.39862	-2.25776	-0.792814	-1.02321	-3.91944	-1.22881	-1.06508	0.447683	-1.82587	-0.856476	-1.48855	-0.839584	-4.60633	-1.77319	-0.550243	-1.84807	-4.27867	-2.37923	-3.84132	-2.02504	-1.3695	-3.18425	-0.953114	-3.30641	-4.3986	-0.757507	-2.01397	-1.22384	-0.923246	-1.36656	-0.0814953	-0.50651	-3.23415	-2.41084	-1.82297	-1.31769	-1.6778	-0.607508	-2.03571	-1.30492
Q13835	PKP1	0.269452	0.569806	-0.376232	0.770447		1.0547	1.14968	2.89639	1.82232	0.486412	1.99099	1.62082	0.988829	0.619207	1.38305	2.86483	2.52352	1.71693	2.85848	0.505362	0.949411	2.09994	1.66071	0.867226	-0.940613	1.25253	4.28792	-0.140137	1.00016	1.1348	1.96677	1.3139	2.24748	0.864466	0.591492	1.0307	2.33278	1.8775	-0.207804	1.44477	1.33146	0.874447	-0.202358	1.29385	0.124052	2.18328	0.748516	2.05906	1.16834	1.35557	0.626984	-0.504395	2.38868	-3.23247
Q99569	PKP4	0.0117492	0.11827	0.765669	1.70016		-1.99872	-3.38208	-1.60561	-2.01901	-3.0418	-4.65486	-2.23387	-1.3231	-1.90757	-3.08784	-1.97667	-1.23305	-3.0918	-2.24391	-0.628248	-4.39877	-3.44934	-4.86681	-1.33227	-2.18332	-1.12046	-1.15471	-2.48588	-1.25665	-1.05162	-0.577488	0.0680637	-0.56015	-1.89578	-0.903978	-2.28206	-0.892935	-1.05086	-1.12263	-2.07896	-3.83336	-1.49897	-1.81207	-1.05697	-2.33679	-2.21521	-1.52591	-1.82194	-1.59345	-2.4463	-3.17942	-2.69774	-2.17313	-2.16319
P47712	PLA2G4A	5.85177e-07	0	2.67185	6.37247	+	-5.60108	-2.70284	-4.27154	-3.86776	-3.62618	-3.13244	-3.74439	-3.95585	-3.62946	-2.93749	-4.54856	-2.32222	-4.86427	-2.51904	-2.64937	-4.49896	-3.44425	-4.43938	-4.19506	-4.49104	-3.93931	-2.69445	-0.441673	-4.194	0.543966	-2.0921	-3.97305	-1.38318	-4.98027	-2.79255	0.2036	-1.16152	-0.379368	1.63287	1.72115	1.14619	-2.1748	0.242849	-0.0411224	-2.50938	-3.27918	0.916422	-1.44608	1.42444	-1.88393	-4.59561	0.408588	0.663681	0.0897732
P00749	PLAU	0.368735	0.647617	-0.242385	0.845346		3.94852	5.05584	3.88498	4.3908	6.01554	4.17361	3.10075	3.54756	3.02009	3.37995	2.91564	3.74276	4.58926	2.83211	5.40143	5.70238	5.81948	4.84868	3.06746	5.40531	5.26038	4.02649	3.55799	5.28734	3.62492	3.25721	3.06308	3.18449	3.28663	3.58627	5.14995	4.5737	3.96759	4.75622	3.90792	3.10502	2.54445	4.43339	4.71506	3.33555	3.5203	5.97638	4.45711	5.40662	3.70616	4.1225	3.89319	4.7227	4.18169
P51178-1	PLCD1	0.0167	0.136978	-0.937539	0.522123		1.91939	2.38789	1.61563	1.0441	2.02591	0.260725	1.8186	1.09198	-0.575006	0.871225	1.14413	-0.17062	0.178698	0.0326004	1.88857	1.82611	2.17293	2.66409	0.586538	0.532125	1.14659	2.09028	2.51937	1.74725	0.318579	1.89575	-2.1258	-2.13718	-0.624088	-1.08683	2.11152	-3.97515	0.98802	0.459837	0.47942	1.77211	-0.854143	-2.03847	0.0377464	1.10341	0.88203	-0.467442	1.27404	-0.238577	0.393179	1.35801	1.09719	-0.770866	0.155977
P16885	PLCG2	0.722296	0.88945	-0.238474	0.847642		-1.25336	0.145058	-3.85248	-0.460764	-5.15603	-1.14886	-1.09352	-0.76025	-0.562902	-5.58646	-5.08155	-3.35137	-3.12104	-5.56229	-2.59763	1.51005	2.8397	5.28038	-3.33816	-2.48014	-4.7517	-4.8222	-0.746628	-1.7701	-1.0828	-4.15088	-2.62446	-2.08847	-2.07088	-1.00963	-0.533955	-2.94395	0.32099	-0.414486	-1.36173	-4.45123	-2.06746	-4.52134	-4.07725	0.00230026	-0.760996	-4.62117	-1.44056	-1.13162	-1.9486	1.88849	-3.82558	-5.43012	-2.8374
Q15111-1	PLCL1	0.156104	0.446118	0.437336	1.3541		0.222332	0.00237656	0.19882	0.56358	-0.790356	0.0846348	0.212965	-0.366938	-0.677116	-0.511843	0.122969	0.955589	0.0521107	-1.10933	1.15612	-4.21084	-1.56929	-1.45057	-1.36246	-2.61786	-0.684124	-0.00313187	-0.373966	-0.24715	1.06781	-0.421856	0.945696	-0.725523	-1.10546	0.132805	0.242002	0.12364	-0.883366	2.07557	0.988398	0.531008	-0.877714	0.454037	0.486444	-0.3927	-0.481794	-0.787046	-1.64958	-1.0053	1.22152	-1.36377	-0.928658	-1.00315	0.521006
Q15149-7	PLEC	0.0644969	0.276701	-0.619688	0.650812		3.31984	3.65305	4.45226	3.1681	2.1808	3.75785	3.62205	4.53588	3.68168	4.12356	3.06427	-0.259869	3.59063	3.65166	2.82094	2.81777	1.99988	3.65186	3.31949	1.92245	3.44744	3.73671	3.55848	1.05786	3.66472	4.17259	3.13548	4.14216	3.78718	3.22405	2.11129	1.52954	4.03016	3.99037	2.2554	3.30482	3.37311	0.115555	1.93435	2.10629	1.23175	2.19483	1.79411	2.42133	1.31615	3.16562	0.849176	2.66246	0.478615
Q9HB21-1	PLEKHA1	0.376648	0.653393	0.519027	1.43299		-2.63683	-3.85776	-1.43408	-4.32881	-1.32556	3.03333	-3.52386	0.954865	-2.4992	-4.57869	-5.11375	-2.69387	-2.43937	-4.71779	-1.98324	-5.56684	-3.45263	1.44264	-3.11383	-3.8098	-3.54236	-4.03579	-0.0822983	-2.00387	-1.39825	-3.93895	-3.62659	-1.57655	-0.00434685	1.23479	1.95103	-1.72882	-2.3382	-2.87651	0.773239	-5.97207	0.520994	-1.68417	-3.37305	-2.00078	-4.49131	-3.72716	-1.76836	-3.82231	-1.4747	-3.74273	-2.7015	-2.68592	-2.47634
Q9HB19	PLEKHA2	0.0601197	0.272031	-1.01388	0.495214		-0.0542488	-0.961626	-2.47428	-0.980352	-2.44065	-0.444298	-1.3362	-0.087183	-1.69868	-0.342381	-0.525406	-2.3081	-1.44718	-0.235992	-3.96842	-4.47136	-1.16368	0.0273609	-2.10127	-1.98322	-1.16708	-0.115143	0.108337	-4.04801	0.0309181	0.200865	-0.455887	0.42469	-0.852896	-4.60492	-3.85926	-2.84753	-0.0697021	0.238928	-4.04879	-0.313421	-0.499933	-2.93833	-5.46344	-4.52341	-4.11879	-4.6135	-4.2683	-4.4135	-3.67755	-1.35133	-7.11555	-2.54442	-2.86767
Q6IQ23-2	PLEKHA7	0.81982	0.930848	-0.096295	0.935432		-3.83843	-3.34243	1.24783	-2.57784	-4.475	-4.10173	-1.9284	-2.79633	-2.80289	-2.43052	-2.65129	-1.0256	-3.26447	-2.65507	-1.63205	-1.27353	-5.83982	-3.25175	-3.55219	-3.63994	-1.33524	-2.29767	-5.691	-2.43553	-1.17403	-3.1402	-4.946	-2.91369	-2.37401	-4.16538	-1.74272	-1.57303	-4.97749	-2.60742	-1.31503	-4.59236	-3.79288	-2.1309	-2.7441	-2.62146	-3.25894	-0.435555	-3.00176	-0.778456	-4.18586	-5.15163	-2.69597	-0.401709	-1.77373
Q9H8W4	PLEKHF2	0.0548934	0.265222	1.03459	2.04852		-0.69875	-0.68816	-2.89189	-1.40513	-2.19619	-2.33783	1.17505	2.2648	-1.57809	-5.07709	-0.415661	1.07196	-1.19587	-4.13034	0.845446	-4.04931	-2.5263	-3.85834	-1.69198	-0.482857	-0.827353	0.0403938	2.15808	-0.428379	-3.11425	2.96914	-2.39422	2.41125	1.01591	-1.65093	-1.77755	-1.48118	2.49162	2.69095	0.053545	-4.10505	-0.966372	-0.0974483	-0.360123	-0.910629	-1.37208	-1.51578	-0.720421	-0.499763	0.183289	-1.67196	-1.01431	-1.47701	-0.413521
Q8TD55	PLEKHO2	0.0237075	0.163494	1.16294	2.23913		-3.21171	-1.02032	-2.22279	-1.20638	-4.20667	-4.15352	-1.88936	-3.44324	-5.22026	-4.31209	-0.841059	-3.1624	-2.98036	-3.8948	-1.91917	-1.50916	-2.85559	-2.52533	-4.45257	-5.19404	-5.38349	-3.8251	-0.654966	-1.48892	-0.629673	-2.76787	-1.18481	-3.25218	-1.37675	-0.100977	2.76642	-4.81933	-4.71325	0.315176	-3.3611	-3.77424	-1.5247	1.6711	-3.19053	0.422226	-1.40439	-1.76556	-2.35423	-3.73791	-2.69689	-1.74504	-4.42846	-1.02481	-4.26337
P00747	PLG	0.189671	0.484971	-0.495076	0.709524		3.14599	1.92341	4.76007	4.31961	4.82739	5.2207	5.23695	6.16	5.61373	6.36951	6.26064	2.26878	6.1202	7.08226	1.72413	5.0641	5.41603	7.90371	5.12792	3.40949	2.93957	4.47938	5.25683	3.76008	4.68597	4.79651	4.63349	3.87594	5.6162	4.89018	3.95804	3.03977	5.90907	5.00653	2.36327	5.69819	5.59524	4.4995	3.54796	4.31541	2.95651	3.43022	4.68698	3.4037	4.22495	3.80661	4.45891	3.94573	3.82232
O60664-1	PLIN3	0.170799	0.462579	0.528758	1.44269		-4.42517	-0.6394	-3.42057	-1.83621	-5.75198	-4.1259	-4.87061	-5.64618	-3.50769	-4.75803	-3.42061	-3.7931	-3.39431	-3.93321	-2.90642	-1.44765	-4.09368	-2.58855	-2.42739	-2.57125	-2.52468	-5.77416	-3.97299	-2.83373	-3.73921	-2.31872	-4.433	-6.4337	-3.81154	-2.13425	-1.63806	-0.721916	-3.29436	-4.50892	-0.357042	-3.6215	-2.81726	-2.68488	-2.86558	-2.62525	-2.09401	-2.45992	-2.47705	-1.73093	-3.0218	-2.31201	-2.01069	-2.08436	-2.52802
Q9H2U2	PPA2	0.814837	0.928774	0.103742	1.07456		-4.04045	-1.24564	-2.3943	-0.697886	-1.29141	-2.30007	-1.96537	-2.82349	-1.68522	-4.07284	-2.55299	-1.26553	-0.948015	-3.56324	-1.97064	-5.72304	-1.18924	-1.68854	-1.4386	-0.931501	-1.11199	-3.73848	-3.53442	-0.723717	-6.52326	-5.1955	-3.64513	-4.3504	-2.39624	-2.52387	-0.690763	-0.31002	-3.83782	-3.91885	-1.15127	-1.46447	-2.75334	-1.42617	-0.998692	-0.903584	-0.551548	-0.880877	-0.727036	-0.589188	-0.815477	-0.696747	-0.803295	-0.458935	-1.3528
Q13136	PPFIA1	0.06331	0.277232	0.580536	1.4954		-4.94315	-3.56097	-2.67912	-5.02836	-3.98557	-3.87672	-2.91655	-4.92382	-3.72527	-4.02793	-3.32405	-1.92082	-4.59459	-4.47251	-2.99901	-5.03695	-2.76718	-2.30565	-4.18827	-4.40823	-4.26689	-3.63675	-4.76733	-1.24759	-4.49158	-4.89411	-4.32189	-3.28078	-1.4385	-4.44695	-3.98775	-2.67689	-3.97039	-3.57123	-3.35297	-2.97992	-3.17308	-2.46208	-4.69318	-1.00452	-2.92162	-4.60323	-2.63735	-4.14482	-1.69952	-2.30931	-2.02506	-3.5239	-2.08484
P62937	PPIA	0.555966	0.797489	-0.189791	0.876733		0.375809	0.352642	-1.92384	0.0314827	1.84486	0.978195	-0.277197	-0.179913	1.47038	0.0188103	-0.916866	0.522888	0.636068	0.000244141	1.24287	1.03012	1.08006	0.675018	0.795422	1.12552	0.996014	-0.533569	-0.764467	1.41527	-0.129192	-3.90826	-0.719259	-0.713617	0.0433655	-0.557827	1.98219	1.36571	1.60329	-1.11829	0.756243	-0.511013	-1.56465	0.848921	1.11837	-0.165075	0.877098	1.35437	0.527414	1.14828	0.776772	0.575947	1.14305	1.57602	1.43023
P23284	PPIB	7.65719e-06	0.000888889	2.12552	4.3636	+	-1.03369	-1.88622	-4.93083	-1.34389	-2.45502	-3.70306	-4.3064	-1.206	-4.33854	-3.76133	-3.03607	-1.49121	-1.27346	-5.87255	-1.52626	-2.802	-1.98343	-2.50397	-4.06723	-0.00962448	-4.00589	-0.884031	-0.368856	-1.27748	-1.80928	-0.599552	-0.727673	-5.33437	-2.14981	0.258085	-2.88035	-0.0616817	-0.844604	0.282402	0.729458	0.0621567	0.460884	-0.621752	-0.283016	-0.917746	-0.300764	-0.676529	-0.12767	-2.25532	-1.03785	0.201172	2.44782	0.520451	0.994862
Q13427	PPIG	0.842793	0.934797	0.0895941	1.06407		-3.53342	-3.14052	-0.531872	-3.0307	-3.26881	-3.94879	-1.46629	-1.75561	-1.42879	-3.47324	-5.77397	-0.679153	-4.57702	-2.45828	-3.80854	-5.46946	-2.8008	-1.18021	-4.17859	-4.43062	-4.57696	-2.33599	-3.15627	-3.9903	-3.04724	-1.53691	1.57735	-2.68387	-0.992798	-1.82024	-4.74356	-4.03631	-0.729971	-4.86326	-2.25751	-4.61967	-5.46727	-3.60796	-4.71052	-2.10619	-2.02447	-2.38356	-3.9372	-3.22267	-3.27815	-4.10076	-4.0916	-1.44048	-5.23283
O60437	PPL	0.728071	0.894626	-0.106833	0.928624		-0.284449	0.543501	-0.0291767	-0.501265	-0.105938	1.14342	0.785309	1.37681	1.29097	-0.384085	0.0484829	0.565479	1.42966	-0.372784	-0.558168	0.300795	0.246483	1.3005	-0.245632	0.480701	-0.369297	-1.50293	1.41966	0.610165	-0.15296	-1.05286	-0.95668	-1.06142	-0.0158672	0.295521	0.411066	1.26588	0.812523	-3.11615	1.70546	-1.14816	-0.299894	-0.0472202	0.418798	0.147057	1.54351	3.05743	0.258268	1.85468	0.0449696	0.964502	-0.483601	1.72753	-0.808836
Q9ULR3	PPM1H	0.904309	0.960538	0.0553111	1.03908		-0.690367	-4.91598	-0.862886	-2.97571	-0.150135	-1.08228	-1.1746	-1.03621	-5.1449	-0.88723	-1.62951	-4.01377	-0.44973	-1.49679	-3.2175	-1.69711	0.598825	-4.26747	-3.56945	-0.0605965	-3.50482	-0.332609	-1.76741	-3.04116	-1.8786	-1.15275	-1.58434	-4.78624	-3.98882	-4.32334	-3.35508	-1.20826	-1.72413	-0.175415	-0.677477	0.547813	-0.73867	-2.38663	-3.79555	-0.943422	-1.57778	-3.43183	0.451077	-2.64832	-1.01174	-4.24817	-1.64031	-0.501656	-2.83475
O60927	PPP1R11	0.0601995	0.271203	0.896932	1.8621		-2.41517	-1.88484	-1.07487	-2.30061	-3.09423	-2.8229	-1.86788	-2.89894	-4.48277	-0.115267	1.06872	1.6488	0.389986	-0.645496	-2.52822	-2.46172	-1.25991	-4.22581	-0.982765	-4.52209	-0.886864	-0.0881958	-0.466763	-0.818893	-2.21457	-0.998112	-1.106	-1.04147	-0.581097	-0.841854	-0.961586	-0.805357	-4.86385	-0.149164	-2.96718	0.244461	0.424641	-0.0314426	1.69152	2.09481	-0.235399	-1.57537	-2.00394	-3.82498	1.94783	-0.886019	-1.01067	-0.915171	-2.71926
O14974-5	PPP1R12A	0.29854	0.598246	0.391951	1.31217		1.46614	0.172089	0.0334644	1.06805	1.15987	-0.959665	0.824078	0.647497	0.499092	0.00269699	0.515356	1.13419	-1.86739	-0.0137482	1.33819	1.2202	-5.3769	-3.78981	0.82984	0.555342	1.1356	-0.0217648	0.219193	0.501711	-1.3248	0.372482	0.711132	1.09879	0.407066	1.14408	0.531475	0.781607	-0.0379086	2.42443	1.01143	1.2261	-0.805559	0.548483	1.14115	-0.426678	1.0556	1.11161	0.899698	-0.56414	0.797394	0.0725765	0.0440159	-1.14962	-0.00268936
Q8WUF5	PPP1R13L	0.31936	0.608647	-0.601859	0.658904		1.9661	-1.96704	1.41138	0.531588	-0.0843468	2.26272	2.62456	1.42344	1.89685	1.85536	1.446	1.23731	-0.70812	1.81707	-2.0424	-3.73901	1.34326	0.249411	1.62609	-2.01951	-0.687483	1.28496	2.1228	-2.28815	2.45769	2.21645	2.80237	1.88438	2.21574	0.90753	0.31049	-1.92458	2.61249	2.58031	0.36743	0.910255	1.44009	-0.869795	0.904327	-4.74353	-4.05139	-1.50674	0.588934	-4.77654	-1.66267	-0.826361	-1.80755	-1.43994	-2.63673
Q13522	PPP1R1A	0.9616	0.987085	0.0233035	1.01628		-2.565	-2.94211	-1.19057	-1.07775	0.65497	-0.68298	-5.23295	-0.638437	-2.00137	-1.28843	-1.68087	-0.987503	-0.442972	-1.91779	-4.53601	-0.57711	-1.19585	-5.0249	-3.07832	-3.75663	-2.70968	-2.87231	-1.12575	-0.045393	-2.12967	-3.84759	-2.52945	-5.87851	-0.774332	-1.84405	1.36942	-1.24982	-1.25931	-3.82561	-4.08963	-3.88101	-2.54103	-1.32157	0.0295124	-1.99066	-4.27066	0.621017	-0.871769	-0.943453	-1.93102	-4.95758	-2.47649	-1.09206	-0.781754
P41236	PPP1R2	0.0612434	0.274911	-0.987145	0.504475		1.57782	-0.35474	1.6861	1.13823	0.707073	2.14631	1.45205	2.11564	1.20352	1.57807	0.466246	-4.30218	1.33755	2.22194	-0.716461	0.730204	1.81212	1.70872	1.03103	-1.64991	0.378231	2.50347	0.139349	0.210148	1.1038	0.869963	1.17087	0.939486	0.349585	-0.298536	0.345844	-2.83163	1.82919	1.51364	-3.37106	1.22129	0.906754	-1.27352	0.498508	0.853529	-4.13125	0.187677	0.116289	-0.0893345	-0.593761	0.129843	-6.66133	-0.374603	-1.21416
Q6ZMI0-1	PPP1R21	0.616668	0.823838	-0.219834	0.858664		-2.77883	-2.2599	0.169825	-1.66144	-1.18421	-1.0607	-1.14492	-0.155506	-1.16225	-1.16136	-0.527565	-1.51392	-2.32643	-1.5626	-4.63019	-1.14291	1.44033	-3.71063	-1.93001	-4.7589	-4.46375	0.236547	-3.72746	-2.40544	-2.2585	-2.26724	-2.60642	-1.22403	-2.43952	-1.01182	-0.147083	-2.70039	-1.65856	-0.79583	0.28393	-5.49768	-3.59514	-1.14403	-0.860672	-3.02374	-1.14243	-3.22098	-1.11252	-3.83792	-0.0428905	-1.48899	-3.70258	-0.948597	-3.84986
O95685	PPP1R3D	0.0995688	0.349082	0.552143	1.46626		-2.41722	-0.290535	-0.883137	-0.482264	-2.86186	-2.91825	-1.26049	-2.48933	-3.06615	-2.3438	-2.40907	-0.866905	-3.39853	-3.96274	-0.938049	-0.549501	-3.74517	-2.2849	0.11875	-2.0215	-1.76085	-3.67548	-3.01885	-0.970903	-0.59491	-2.3262	-0.148352	-2.26184	-2.24544	-0.767927	-1.35046	-1.07618	-3.3207	-2.72661	-0.841982	-2.93204	0.00162506	-1.53475	-0.651739	0.858755	-0.632895	-0.941936	-1.21522	-0.532518	-1.46159	-0.623434	-2.12333	-0.378099	-1.48903
Q15435	PPP1R7	0.805209	0.925916	0.157732	1.11553		-6.32458	-1.06289	-3.99677	-0.352013	-4.62567	0.568314	-2.62536	-4.94239	-3.1736	0.365313	-0.854481	1.49263	0.802746	-1.12511	0.74778	-2.25565	0.620214	-2.9428	0.565351	-4.12407	1.18727	-3.00174	-1.92264	0.581308	-2.22755	-5.88172	-1.60538	-4.27883	0.573685	0.43528	-3.10254	0.379946	-4.94043	-2.48374	-0.889688	-1.62842	0.132751	0.7316	0.163443	-3.59864	0.433212	1.29213	1.13693	-0.245901	-0.0730057	-4.36804	-1.16526	-3.82823	1.05691
Q96QH2-1	PRAM1	0.133443	0.411253	-0.666739	0.629929		2.01644	-0.0775337	1.9253	0.958368	0.633505	0.98296	0.0590725	1.59495	0.577736	1.84701	1.2865	-1.12633	1.65072	2.21064	-2.51667	-1.4324	0.286572	0.285505	0.321609	0.207344	-0.226585	2.14489	1.43987	-0.802237	1.03911	-0.0285015	0.5152	0.836151	0.760004	-1.92428	-4.3422	-1.21231	1.00194	1.07443	-0.278511	2.88578	0.316132	-3.0545	-1.52544	1.37775	1.26378	-1.52091	-0.3547	-0.142677	-1.83921	2.39394	-0.464211	-0.3211	-2.62057
Q92733	PRCC	0.0227814	0.157794	0.999353	1.9991		-1.63559	-0.422628	-3.3329	-0.376007	-3.99633	0.569717	-0.0739613	-0.421995	-0.673107	-2.73019	-0.803068	-0.177082	-4.87423	1.43801	-1.90125	-0.393261	0.0715008	-3.84537	-1.06489	-3.49827	-0.439684	-0.796101	-1.49927	-0.293966	-3.80785	-0.228846	-1.12131	-0.886463	-0.417845	0.00148392	-0.37932	0.0688686	0.302542	1.29458	3.05925	-1.20872	-1.89636	-1.48983	-1.04836	-0.276033	1.76631	0.839579	0.326195	0.786594	-0.506308	-0.00909996	-0.634993	-1.37908	-0.691198
Q06830	PRDX1	0.57292	0.804384	0.331033	1.25791		-1.71642	-1.00687	-5.05329	-1.60303	-0.28067	-4.87961	-3.49994	-4.01681	-4.91342	-4.91454	-3.16471	-1.10339	-1.20875	-2.77092	-1.58126	-0.165861	-1.18932	-0.961033	-0.624651	1.3119	-1.59848	-0.0880623	-2.55377	-0.176208	-3.4749	-1.12962	-1.34005	-4.08397	-4.95761	-3.94081	-2.05664	0.0490646	-2.81635	-5.0978	-2.39656	-2.94372	-2.57748	0.561447	-0.734917	-5.12371	-4.89328	-0.46702	0.218958	-0.40473	-2.05349	-3.66948	1.98556	1.91038	1.60224
P30041	PRDX6	0.527168	0.774663	-0.247355	0.842439		0.830826	2.2405	1.06494	1.16156	4.16383	1.33288	0.0991211	0.511837	-0.534601	2.54243	0.684946	1.94983	2.86447	1.34078	3.15685	3.93253	4.1018	2.79795	0.927948	3.32564	3.70733	1.28922	1.06269	3.43631	0.687916	-0.267454	-0.341713	0.328011	0.391363	0.417038	3.98314	2.05766	0.379183	0.37192	1.21625	1.59192	0.483599	3.59131	2.72452	1.9899	2.2015	3.91544	2.83463	3.71954	2.18088	2.58867	1.89606	2.52375	2.09202
Q92954-1	PRG4	0.00291427	0.051661	1.1306	2.1895		-4.96504	-5.64701	-4.52939	-3.00537	-3.81256	-4.43329	-3.61136	-4.27452	-4.72709	-2.58907	-4.6277	-3.37278	-5.31977	-1.82767	-3.31393	-3.82151	-2.75463	-3.9149	-4.56311	-1.42164	-2.00586	-1.86953	-3.12989	-0.817579	-1.38247	-2.82737	-2.59831	-3.57371	-4.7153	-2.65353	-0.699554	-5.14974	-3.88833	-3.56744	-2.95016	-4.25907	-3.17129	-4.82394	-2.18834	-1.89743	-1.59391	-3.05268	-3.60115	-1.8807	-2.14686	-1.87897	-1.12715	0.156338	-1.77272
P02810	PRH2;PRH1	0.261396	0.567887	-0.526313	0.694327		1.7208	-1.45175	2.77552	3.25959	0.650272	2.75162	2.00843	3.08302	2.37163	3.44192	2.3404	0.488794	2.5076	3.14415	-1.82144	0.748978	3.16527	2.29161	1.26308	1.65052	1.31156	2.38644	1.86033	0.414156	2.57662	2.19871	1.37819	3.15982	1.82973	0.775911	0.589676	0.261509	2.78901	3.17591	-0.62734	2.27567	3.46226	2.87697	5.13168	-0.294115	-2.26217	0.889666	-0.585876	-0.25168	-1.85964	0.258217	2.63375	-0.00530243	0.493891
Q13131	PRKAA1	0.397332	0.674244	0.314931	1.24395		-4.72609	-4.56897	-4.49987	-3.56599	-4.36401	-3.56863	-4.02555	-5.07977	-2.73046	-4.22302	-3.95615	-1.71697	-4.86264	-3.85258	-0.721699	-4.11706	-3.32623	-5.17296	-2.51118	-3.1229	-4.42397	-4.59902	-4.14683	-3.42056	-4.637	-3.18879	-1.65207	-2.84014	-5.91242	-4.57134	-3.77494	-1.91867	-4.99624	-2.58542	-2.6714	-4.85492	-1.13904	-0.998592	-4.33886	-3.0261	-1.89346	-2.34197	-1.46557	-2.71539	-4.24095	-5.87771	-4.56299	-4.07089	-4.25625
P54646	PRKAA2	0.5971	0.815074	-0.244341	0.844201		-4.18014	-2.56582	-3.71021	-3.23806	-5.17204	-2.9257	-1.51411	-0.557951	-1.33128	-0.340593	-2.13114	1.20977	-3.4202	-2.13977	-0.903818	-1.50779	-3.81891	-2.1783	-1.28419	-4.86202	-1.5472	-4.97168	-0.990685	-1.86809	-1.14984	-0.148767	-1.16471	0.550179	-2.16632	-2.84308	-2.03271	-4.28823	-2.92149	-1.99486	-3.57971	-2.17588	-1.25352	-1.54067	-3.47715	-2.13039	-2.11878	-5.15513	-1.58787	-3.25621	-1.63871	-4.1879	-5.85474	-5.3977	-1.65621
Q9Y478	PRKAB1	0.621444	0.826389	0.260091	1.19755		2.8236	3.23281	2.70144	1.37782	0.165998	0.768208	0.27799	-0.657045	-1.46011	2.28057	1.306	1.69099	2.12892	-0.14731	-3.54869	-4.50958	1.60333	-0.260067	-0.390558	2.74197	1.33798	2.96548	2.64118	1.11358	1.93098	0.918709	0.849318	1.32494	0.511158	-0.656443	0.6898	0.326714	-0.56802	-3.76851	-1.26792	0.696144	0.980576	0.423914	1.96973	2.29354	1.35563	0.46707	-0.398024	-2.42677	2.26671	3.00418	3.34342	2.77763	1.47017
P10644	PRKAR1A	0.00861275	0.0965306	1.11321	2.16327		3.17472	2.0259	2.26212	2.71722	1.24358	1.52804	1.11624	0.739244	1.21696	1.89241	1.48436	1.44407	1.73791	2.33119	1.64936	2.30374	1.59198	1.64174	1.4697	1.81938	1.73405	4.32475	4.36594	0.844948	4.00369	4.37335	4.26793	3.93498	3.85314	1.30015	1.45199	1.48588	4.37914	5.00673	1.12576	8.60843	3.85425	0.556747	1.74152	2.29329	1.28493	1.84114	1.3635	2.5888	1.69191	4.57003	2.21807	1.63642	1.7011
P13861-2	PRKAR2A	0.00256011	0.0481404	0.913293	1.88334	+	3.6669	5.12167	4.04842	4.11287	3.91213	2.42712	3.10575	3.37796	2.62631	3.17564	2.56899	3.79666	3.82486	2.00393	3.29583	4.07253	2.72946	2.75807	4.15671	3.91627	3.60081	2.54189	3.25815	4.18947	3.82199	3.58831	3.33222	3.15243	3.6945	5.08402	6.06312	6.36772	3.14557	3.31215	5.34371	3.45994	3.99216	4.14737	4.29554	5.73267	6.77913	4.92621	2.49372	4.98253	4.8361	5.76282	5.15134	4.51275	4.00322
P31323	PRKAR2B	0.886252	0.95569	0.0855359	1.06108		-2.51894	-1.85668	-1.17183	-3.26279	-3.06436	1.2456	-2.91348	0.712303	-0.981668	-1.89598	2.31759	-3.84392	0.389511	0.594707	-4.48875	-3.79728	-1.73205	-1.35219	-0.164404	-3.03766	-1.78123	0.0753269	-0.281961	-3.22428	-0.180138	1.71835	0.857058	0.943949	-0.557804	-4.60201	-5.10975	-4.54265	-4.58263	0.878878	-4.52696	1.02376	0.954357	-2.0463	-1.3916	0.603287	-1.07776	-2.27447	-0.081501	-4.38995	-1.84442	-3.65824	0.597815	-3.80439	-0.552292
P17252	PRKCA	0.711043	0.883342	0.192661	1.14287		2.31797	2.1098	0.497194	-1.27015	-1.09365	-3.51762	-2.69075	2.2804	-1.5746	-2.18044	0.780378	0.0403481	1.65836	0.507708	0.446575	2.66578	1.00174	2.02231	0.134121	2.15404	1.25554	2.36731	0.702965	1.58831	1.2145	-1.67147	-1.89062	1.71754	-1.39345	1.53039	-3.87063	1.59294	-2.48082	-1.9308	3.07393	0.860022	0.955137	2.21713	-0.283268	0.421284	-1.62906	2.05585	2.21625	1.27229	2.26641	1.72634	0.729982	-0.204298	2.30041
Q05655	PRKCD	0.294977	0.594042	0.178912	1.13203		2.52392	2.16502	1.24052	2.81787	2.28775	2.19424	2.94351	2.41011	2.07986	2.35426	1.56603	1.96774	1.91146	1.55432	2.53402	3.1263	3.07532	2.22623	2.62691	2.43245	1.83312	1.60235	1.39907	2.25142	3.53296	2.2796	3.69062	1.87544	1.78655	3.17057	2.62564	2.57147	1.75694	2.99262	2.93287	2.38411	2.34086	1.85908	1.61478	3.19767	3.40759	2.39871	3.15973	2.47957	2.35439	2.59871	2.76137	1.45714	2.35565
Q02156	PRKCE	0.562752	0.801054	-0.358188	0.780144		1.5897	2.21077	1.56625	0.90913	1.91772	1.51178	0.540413	0.64876	-3.42975	1.15585	1.68603	0.61721	2.99492	1.19962	-1.04287	0.0726318	1.60945	0.671799	0.375792	0.710104	0.348051	1.2987	0.697767	3.36223	2.19863	1.42491	2.31702	-0.444906	0.508547	-2.46008	-3.83082	2.91344	-1.82549	-0.499187	-0.564562	0.91935	-2.07317	1.82662	2.01794	-4.30207	0.0740376	1.48546	3.0416	-0.57794	-0.233053	-5.55539	3.7805	5.60304	2.68541
Q9UNN8	PROCR	0.337477	0.624788	-0.468353	0.722789		-4.97908	-1.61535	-1.59581	-3.28031	-4.08819	-1.83133	-5.0819	-0.819651	-5.10604	-2.95843	-3.2997	-1.33048	-3.97459	-1.61233	-1.31617	-2.47296	-2.61533	1.32022	-4.90985	-0.949659	-1.53869	-0.680147	-4.63818	-3.51196	-5.81191	-1.43318	-3.08225	-5.80348	-6.08695	-6.13654	-2.48663	-1.64003	-2.26529	-3.97956	-3.72207	-5.20597	-4.33675	-3.17947	-3.35568	-1.88775	-2.05051	-1.08155	-2.41894	-2.48434	-2.11159	-1.65736	-1.75901	-1.13377	-1.24717
O43490-1	PROM1	0.0179156	0.141048	-0.538892	0.6883		4.52775	4.13235	4.80993	5.2326	4.60244	5.20621	5.39803	6.42179	5.9875	4.70309	4.61476	3.96463	4.26294	6.31712	4.13325	4.47184	4.84988	4.99628	4.77956	3.99416	4.88464	7.0554	4.22959	4.07444	3.80252	4.23748	3.36471	4.22154	3.86189	4.46509	3.96636	3.95179	6.82497	4.21906	3.66308	4.13749	4.39669	3.76835	3.87819	4.16043	5.04296	4.12683	4.6351	3.93186	4.43467	4.26134	4.34861	4.08535	4.15291
Q8N271-1	PROM2	0.0494408	0.252584	-0.436245	0.739056		2.08167	2.34155	2.40958	3.26038	2.77883	3.09869	3.37218	3.32668	4.5748	4.40682	3.48995	2.97159	2.99315	4.48354	2.77196	3.65122	3.45746	2.78039	3.75154	2.86257	3.62005	2.1389	3.87771	1.88978	2.73362	3.99667	3.45576	3.37251	4.35493	3.55452	3.25698	1.65049	2.92071	1.57973	2.37392	3.6144	3.28012	2.06103	3.16293	2.42854	3.58017	2.16838	3.78421	2.02381	2.69187	2.88897	1.79091	1.76208	2.70432
P22891-1	PROZ	0.378373	0.654581	0.379743	1.30111		-1.63131	0.0820465	0.637857	-0.787798	-1.15699	-0.699808	-1.70067	-3.34384	-0.115818	-1.17601	-1.42007	-0.94561	-0.127472	-1.0775	-5.29001	-1.40171	-1.9814	-2.89261	-1.52061	-0.657839	-0.654137	0.662573	1.60404	-0.491295	-0.445606	-0.0410156	-1.55698	-4.86588	0.0679245	-0.212513	-2.19394	-2.09553	-0.687109	0.442802	-0.457523	0.332752	-0.540207	-0.256111	-0.317577	-2.30692	-2.03178	-2.73378	0.018116	-2.36204	0.056263	-5.58853	0.270811	-0.247557	-0.539021
O75400	PRPF40A	0.185657	0.478904	-0.688072	0.620683		-1.15694	0.784142	-1.12028	-0.187191	3.00789	-4.87373	-0.809008	-5.00392	-1.83932	-0.655645	-1.98382	-1.48356	-4.55587	-3.73867	-2.15504	-0.812912	-0.564383	-3.24051	-4.30925	-1.76917	-1.23067	-2.14258	-0.553619	0.151554	-1.54674	-2.81124	-3.16391	-1.03953	-1.021	-1.81369	-3.23819	-0.936615	-5.06649	-3.37729	-0.234358	-5.2553	-3.06851	-0.556545	-4.34548	-1.28917	-2.34363	-4.58202	-3.15426	-4.86598	-4.42424	-0.280664	-2.7638	-2.10112	-3.70536
Q13523	PRPF4B	0.905627	0.961001	-0.0676128	0.954216		-5.09446	-2.8523	-4.66306	-4.11829	-1.45114	-4.51673	-2.38223	-4.52278	-4.77058	-4.1495	-4.64263	-0.794651	-1.15352	-2.27379	0.683603	-1.68779	0.742193	-1.44038	-1.02761	-4.05211	-4.32465	-4.12197	-5.54192	-3.51722	-5.58418	-3.8642	-5.04292	-3.87439	-2.19761	0.151773	-0.262987	-0.328625	-1.35162	-1.74367	-0.633846	-3.08861	-4.89085	-4.40208	-4.62852	-2.31754	-1.05767	-0.0496883	0.318335	-0.8395	-4.16409	-4.19206	-6.74708	-1.59705	-4.31326
Q8IV56	PRR15	0.00303162	0.0514839	1.2032	2.3025		-3.58087	-2.19473	-5.67721	-1.70809	0.502031	-3.65282	-1.36191	-0.872736	-2.32318	-1.47255	-1.34007	-0.845551	-2.5151	-5.26243	-5.52082	-2.97538	-1.97162	-1.06277	-1.62854	-2.73896	-1.74227	-1.28231	-1.64426	-0.511034	-2.90515	-1.10893	-1.52009	-1.33388	-0.590054	-0.382576	-0.0226021	-0.0149345	-0.74435	-1.36375	-0.504843	-1.14563	-0.789612	0.349775	-0.724092	-0.530836	-2.52765	-1.65495	-2.05457	-2.53538	-0.092474	0.124466	-3.35704	-0.184303	-3.85335
P48634-1	PRRC2A	0.0134198	0.127193	-2.53309	0.172769		2.36783	0.482298	3.69047	2.19643	2.29079	6.03103	7.07461	7.45322	6.33434	-0.715641	-4.92331	-2.90115	0.644669	-3.74472	-2.94246	-3.54216	-0.441582	5.11063	5.0554	0.97757	1.73086	2.59314	3.09237	-4.23221	-1.01144	-2.26118	-5.03406	-3.25029	-1.94418	4.32762	-3.16175	-3.86404	-1.88931	2.72582	2.92893	3.44219	3.39795	-5.58315	-1.77282	-3.11609	-2.07706	-2.74357	2.29672	-2.74759	1.63942	-1.86238	-4.99081	1.63662	-4.4931
Q5JSZ5-1	PRRC2B	0.219223	0.517141	-0.471572	0.721178		-0.355093	0.306026	-0.426159	-0.523495	1.34363	-1.05872	-2.24819	-1.24954	-4.66384	-0.132956	-2.91903	-0.887003	0.0483398	-2.36769	0.299538	1.04353	0.951689	0.54974	-2.36166	-0.267876	0.250769	-0.490417	-1.27089	0.111506	-1.26683	-2.02192	-3.70448	-1.50122	-1.36218	-2.38361	0.987751	-0.62554	-3.23041	-2.09953	-0.64175	-1.7674	-2.59507	0.199541	-0.227209	-1.62494	-2.14822	0.47501	-0.813166	0.668966	-0.36544	-0.362885	-1.09155	-1.44647	-2.163
Q9BZD6	PRRG4	0.571166	0.804024	-0.250098	0.840839		-4.13248	-5.88817	-2.3394	-1.43221	-4.77912	-1.31301	-1.59268	-1.69841	-1.93395	-1.61814	-0.906675	-1.02125	-0.529978	-0.246492	-4.30886	-2.0483	-1.01696	-1.29027	-1.47832	-5.78266	-1.40011	-0.742327	-2.92161	-4.16033	-4.11232	-1.01712	-4.2795	-0.722637	-1.18789	-1.55054	-4.95036	-5.03365	-0.833324	-2.48317	-3.84561	-2.54718	-0.750408	-4.2897	-3.70018	-1.54594	-2.50839	-1.68693	-1.90952	-2.11327	-1.28575	-2.71712	-3.30796	-0.781511	-2.36175
O75475-3	PSIP1	0.00998948	0.106923	-1.20824	0.432795		-1.3909	-0.409492	-0.464355	0.280186	-1.98673	-4.2416	0.0257721	-1.43301	0.355101	-2.36772	-0.954594	-3.17636	-0.924316	-1.20894	-0.109825	-1.04591	-0.0247154	-0.191303	-0.729853	-0.467939	2.04482	-0.60527	-0.918816	-1.03351	-1.51303	-0.0720768	-3.08427	-0.589415	-0.0649414	-0.143269	-1.33601	-3.23535	1.06044	-2.73613	-4.36021	-2.12775	-1.7253	-4.07579	-1.63463	-0.766531	-4.57098	-5.0697	-2.43056	-1.87238	0.266748	-3.31901	-4.41829	-4.3024	-3.71463
P11801	PSKH1	0.201957	0.493781	0.597153	1.51273		-1.02937	-2.27039	-4.27831	-2.59706	-3.39767	-5.30547	-5.0507	-5.06436	-4.71651	-0.541445	-2.20562	0.134331	-1.2987	-2.17299	-0.99297	-3.03607	-3.33255	-3.93173	-2.63663	-0.730017	-0.315855	-1.03578	-0.849699	-0.450872	-3.45111	-1.42175	-3.38896	-1.37135	-3.34596	-2.17923	-3.97535	-1.78716	-5.40649	-4.7017	-2.15275	-2.77286	-1.20258	-0.324137	0.00595856	-1.07661	0.585184	-2.18302	-1.80482	-2.69092	-0.319031	-0.671223	-3.69415	-3.85242	-0.787699
P25788-2	PSMA3	0.701781	0.879401	-0.085962	0.942156		5.12149	4.78971	4.4567	5.44741	5.44574	6.25462	4.99651	5.44206	5.32382	4.18021	5.98034	4.8497	4.24764	5.2509	3.3539	4.30155	4.83196	4.92752	4.2907	2.89729	3.00517	4.6357	5.00188	4.84854	4.93421	5.42446	5.31917	4.96441	5.24613	4.83602	4.78261	4.75221	4.91694	5.59871	4.20498	4.9886	4.71086	4.41089	3.13034	4.13492	4.60868	5.06497	4.45663	5.65808	4.99074	4.38881	2.82968	3.50738	3.7731
Q99460	PSMD1	0.0640385	0.276932	0.76369	1.69783		3.20355	2.94345	4.28011	3.40454	1.05192	2.5882	2.60579	-0.260386	1.21346	2.44641	-0.121176	0.851376	4.00419	3.38497	0.951708	1.82339	1.76595	2.0086	-0.663393	1.78047	1.46582	4.72696	5.4869	1.75869	4.85403	4.4802	3.75171	2.807	3.94865	2.87218	2.42419	1.3154	3.83082	4.22361	2.81951	4.11333	3.79743	1.57998	1.42101	1.48893	2.11975	1.15418	0.202164	2.14924	1.69834	2.87121	2.15171	0.837276	0.804186
Q13200	PSMD2	0.82232	0.930057	0.101522	1.0729		-3.45823	-1.24509	-4.0196	-1.38944	-4.16394	-0.287462	-0.699104	-0.282429	-0.484724	-5.01638	-4.05381	-0.815872	-0.620823	-2.06313	-1.17808	-1.0762	-4.81885	-0.06987	-4.08059	-1.00267	-0.859961	-3.44872	-3.94077	-0.793663	-4.32107	-2.68166	-3.48956	-4.73353	-0.455965	-2.58139	-4.09905	-0.743034	-0.500378	-1.3646	0.461576	-3.3474	-2.04767	-1.36172	-0.620535	-1.58554	-1.57856	-3.13199	-1.38255	0.0645523	-1.03808	-1.66123	-0.903959	-0.564598	-0.887972
Q92530	PSMF1	0.339071	0.624702	-0.309085	0.807154		-2.45207	-2.61677	-2.99923	-0.836203	-4.43233	-4.91713	-2.91051	-4.0377	-4.57605	-4.24105	-2.0105	-1.96943	-2.28224	-2.93776	-1.75883	-2.06058	-1.07923	-3.20391	-1.28832	-1.60628	-2.67062	-1.41209	-4.40553	-2.18685	-2.03605	-3.78045	-3.05563	-4.66449	-4.32512	-4.44969	-3.50685	-2.62624	-3.2814	-3.00383	-3.72651	-5.68691	-2.30361	-2.37485	-4.16408	-2.81267	-1.8235	-1.74497	-2.09155	-1.71022	-2.77799	-2.80245	-2.5767	-2.67262	-2.50053
Q15185	PTGES3	0.470721	0.739446	0.31478	1.24382		2.54133	1.61041	0.411312	1.0589	0.0686188	2.56824	-0.600958	1.22672	-1.02711	1.90631	1.15351	1.65468	0.367125	3.29853	1.32794	-5.6584	-1.33138	2.59157	-0.150324	3.20092	2.29848	1.66514	1.0118	2.10257	1.38575	0.631159	0.115633	0.508476	0.755774	0.491791	0.487597	1.17602	-1.40857	1.33677	2.40304	0.400265	1.02487	1.43194	1.40384	1.19762	0.212835	0.75033	1.2537	0.839752	2.93706	2.76259	3.06735	0.953829	2.60348
Q14914	PTGR1	0.000368081	0.01536	-1.12208	0.459432		-0.966341	-1.79295	-2.89208	-1.48667	-1.55021	-4.53731	-1.95229	-4.13677	-3.24519	-3.96987	-4.77696	-2.98703	-3.31966	-3.79202	-2.66764	-1.49334	-3.01221	-2.08783	-1.73507	-0.473175	-3.26587	-4.6554	-3.07991	-4.30799	-4.23194	-3.88708	-3.84374	-2.83415	-4.72561	-3.49349	-5.12604	-1.80744	-2.95756	-4.27503	-4.43408	-3.7308	-4.11284	-4.28746	-3.9352	-4.684	-3.47063	-2.85439	-4.47358	-4.79729	-4.30938	-4.02687	-3.20866	-1.87843	-2.84313
Q03431	PTH1R	0.987194	0.995231	0.00962044	1.00669		0.955906	3.2966	1.65071	1.20549	-2.77585	-2.03265	-3.78026	0.295599	-3.85303	-1.87966	-3.16638	0.933563	-0.476332	-4.14434	-0.614721	0.723026	-2.01239	-0.28162	-1.14183	0.639193	0.286369	-3.79137	-3.81049	0.684801	-2.23569	-3.81678	-2.77238	-3.14473	-2.09204	0.673283	0.697512	3.75876	-2.44485	-2.79453	1.01037	-3.40243	-0.469036	0.251608	0.374031	0.642271	2.71874	0	-0.602055	0.102308	0.426308	1.77297	-2.84754	0.634684	-0.817833
Q06124	PTPN11	0.178578	0.473712	0.535307	1.44925		-4.66075	-1.92391	-2.66784	-5.3527	-0.744459	-2.05158	-1.90466	-3.03298	-1.16483	-3.79015	-3.58741	-1.68788	-3.79096	-4.71236	-1.73432	-3.07258	-5.68568	-4.3448	-2.44229	-2.15509	-2.17861	-4.81251	-1.74139	-0.258104	-4.40833	-2.77139	-4.51988	-1.44102	-1.44092	-2.16255	-0.685938	-0.285404	-0.980326	-3.8868	-1.08494	-4.01743	-3.5734	-1.23038	-1.69964	-3.62035	-3.77684	-1.52245	-1.74766	-2.27397	-2.46745	-2.14923	-3.11678	-3.38721	-3.53024
Q12923-3	PTPN13	0.171744	0.463247	-0.203924	0.868186		4.93074	5.51029	5.38903	4.72752	6.16519	5.54248	5.75599	5.3894	5.39639	5.56644	5.78374	5.00298	5.72234	5.67459	6.01225	5.46296	6.3978	5.88924	5.95325	5.47285	5.86185	5.52402	5.73331	5.90033	4.96707	5.76669	4.13075	5.09589	4.45103	5.46533	6.1583	5.23786	6.27463	5.64643	4.84807	4.15856	5.13165	5.45431	5.49977	5.63434	5.29285	5.35845	5.75345	5.75179	6.59854	5.54038	5.02902	4.91693	5.78018
Q15678	PTPN14	0.217154	0.516542	-0.314069	0.80437		0.935883	0	1.97354	1.72957	0.582256	2.5019	2.2049	2.01139	3.21152	1.62822	3.06119	1.64998	0.261753	2.21941	1.52596	0.138367	1.01226	1.40871	2.78558	0.794325	1.43631	1.18068	0.826736	0.43577	0.465607	2.21789	1.76349	1.28319	1.14429	2.35237	0.473133	1.32585	1.52908	1.81838	0.805725	0.642282	1.75068	1.31639	1.52804	1.53291	4.06654	0.860672	1.21607	0.324596	1.73478	0.560995	-0.0154572	0.268227	1.89453
Q9H3S7	PTPN23	0.984804	0.995625	0.0132484	1.00923		0.3785	-3.33212	2.64095	-0.212177	-3.31521	4.05656	3.15966	3.61748	2.19032	2.18657	3.42807	-0.714605	-1.80271	3.7775	0.237606	-0.936611	0.381523	-4.84974	2.33949	-4.48687	0.189444	1.72089	1.94498	-3.81061	2.0407	2.65557	2.42619	2.06973	1.82614	1.73088	-3.69579	-1.58906	3.47252	3.54263	0.887972	3.06665	2.46924	-1.36311	-1.27503	-1.58489	-0.795691	-1.0083	-1.73356	-0.976871	0.266161	0.999483	-0.932087	0.735983	-0.808281
P26045	PTPN3	0.261527	0.567079	-0.697555	0.616616		0.709955	1.38118	1.05073	1.87883	-1.71838	-4.21672	-0.331751	-3.10511	1.61493	-2.37865	1.35537	0.473484	2.52478	3.01729	-3.36403	-3.88286	0.841702	0.367325	-2.58724	-1.04836	-0.372074	2.38154	0.358194	0.935944	-1.40297	0.299948	-1.42789	1.99605	-3.21055	-2.87543	-5.2222	-1.25599	-1.33233	-4.1427	-4.59802	-5.22034	-2.36439	-0.0518742	1.62346	0.367565	-0.96497	-0.358929	-2.79684	-0.418148	0.512615	0.685934	0.0838413	-0.693539	-0.825632
P08575-2	PTPRC	0.401049	0.677433	0.500409	1.41461		0.680887	2.96768	0.626978	2.06875	-2.71635	0.61307	0.611002	-0.948996	-3.947	-3.35494	0.901859	-1.69052	-2.88035	-0.373478	-1.87847	2.3088	-3.53595	1.91808	0.915794	-3.22654	-3.3401	2.76595	1.51616	0.119091	0.670275	0.261322	0.219799	0.396685	-3.97435	1.1521	-0.211481	-3.8325	-1.70261	-0.366911	-1.11963	0.179728	-4.16227	-0.176733	-0.483955	3.48576	1.18989	0.220917	1.55649	-1.03794	-0.281235	2.09187	-0.744432	-3.32037	0.560089
Q16827-2	PTPRO	0.825879	0.932082	0.0955272	1.06846		-1.97828	-2.53787	-3.4257	-2.30992	-1.01747	-2.336	-5.57063	-3.99965	-3.49842	-1.17771	-2.69015	-1.83657	-0.859274	-4.3621	0.262272	-2.19198	-4.35229	-2.26536	-1.57856	-2.97375	-1.5076	-3.64674	-3.63482	1.15579	-3.6699	-2.81068	-2.93101	-3.85359	-4.53759	-0.996195	-2.69207	-1.9509	-5.20649	-2.44204	-1.33995	-3.24889	-2.03128	-1.05614	-2.43219	-1.88681	0.159241	-3.28526	-2.25201	-1.68003	-5.76468	-0.750448	-2.4331	-1.89036	0.173536
Q13332-2	PTPRS	0.896065	0.961767	0.0959146	1.06874		3.92948	2.21776	3.83136	4.00165	-0.604454	-1.55559	-3.16395	-2.00463	-2.56343	2.17303	0.119335	2.21515	4.29795	3.15443	-3.99746	-0.966843	3.59042	2.39621	-1.99518	4.46093	3.75197	2.81998	2.28957	2.43739	3.15315	1.41439	2.31834	2.17271	0.0607872	-5.13728	-3.15208	-1.707	0.120548	3.417	0.191532	3.2988	0.691526	2.66651	3.77086	-0.276203	1.05155	-1.86411	-1.44103	0.815128	1.67744	3.98816	4.38158	1.73518	2.84206
P53801	PTTG1IP	0.798847	0.924605	-0.120639	0.91978		-4.00066	-4.20041	-3.27668	-1.53161	-0.658363	-4.18635	-1.66597	-2.4298	-3.43595	-1.07665	-1.84813	-0.515579	-1.06579	-2.50761	0.29899	-1.12972	-0.0827827	-1.16478	0.181597	-4.73407	-2.98841	-4.94978	-2.48468	-1.25622	-3.72399	-6.12202	-4.41193	-3.25111	-1.52475	-1.09638	-2.08046	-0.533794	-2.05159	-4.52758	-1.21136	-1.39134	-1.57398	-0.344337	-0.816545	-1.03273	-0.85545	0.566448	0.00476456	0.348148	-2.37491	-2.20696	-4.22747	-2.93751	-3.33536
Q00577	PURA	0.625959	0.828302	-0.238678	0.847522		3.20111	-2.01412	-0.0173473	1.61146	-4.8945	0.565233	-1.55419	0.607864	-0.654562	-0.104452	-0.110992	1.25888	0.0985851	-0.071949	0.00397682	-0.616529	0.0795612	1.75455	0.762104	1.46849	-2.63487	0.939857	0.952061	-0.699692	1.90491	-4.4816	-0.177166	-2.17504	0.0305901	-0.518877	-2.97681	-2.98184	-0.459023	-0.30798	0.820618	1.58335	0.433575	-0.349825	-0.550905	-0.255724	0.338329	-1.41836	-0.100239	-3.09006	1.2734	2.0271	2.29897	-0.970047	0.545172
Q96QR8	PURB	0.237923	0.543937	0.444789	1.36112		-0.745096	-1.52572	-4.89432	-2.1242	-0.862425	-1.11666	-1.32495	-1.59072	-0.798807	-1.49578	-0.894108	0.0382576	-1.25311	-1.26355	-0.583723	-1.99058	-0.883749	-4.05965	-1.55077	-5.76708	-3.1646	-1.71172	-1.11323	-0.00601959	-1.11477	-0.968071	-0.249559	-1.36451	-0.916252	-0.837557	-1.08398	-0.0618324	-1.97816	-0.954403	-0.477589	-0.992182	-0.314838	-0.859364	-1.16251	-2.77673	-4.64405	-0.524017	-1.42115	-0.456547	-2.05103	-1.24879	-2.03252	-4.55279	-2.14016
Q15223	PVRL1;NECTIN1	0.158895	0.445266	-0.959857	0.514108		-2.30354	-0.000118256	-0.251883	-0.944012	0.285273	0.250978	1.75061	1.45357	1.90037	1.14278	0.142649	-4.26381	-3.53983	1.61889	-4.68202	0.703175	-4.79031	0.530651	2.00587	-4.30671	-1.0691	-0.448904	0.118746	-1.84568	0.96722	-1.34845	0.669203	0.867491	2.3261	0.940542	-0.659462	-4.10635	0.825178	-5.80418	-2.6936	0	0.53355	-3.28382	-3.34343	-1.27056	-5.40813	-2.87965	0.731878	-4.60971	-4.35488	-0.761698	-4.50235	-2.4283	-4.26211
Q13610	PWP1	0.932842	0.97657	0.0481991	1.03397		-5.58669	-4.5842	-2.10655	-3.81331	-1.73275	-0.712368	-2.67611	-0.741304	-0.118141	-0.155552	0.729233	-1.24639	-0.832081	-0.214621	-0.813675	-2.46607	-2.11677	-0.347206	-1.28915	-3.4528	-2.07739	0	0.0111351	-0.479519	1.6658	0.445696	-3.07617	-7.13247	-0.347969	-2.93598	-4.64451	-0.849239	-0.0317421	0.0875034	-4.0649	2.48574	-0.297123	-0.659	-4.90707	-1.08292	-1.89506	-1.4872	-1.50812	-1.45227	-1.14521	-5.56407	-2.90214	-3.67011	-1.68538
P49023	PXN	0.459866	0.728356	0.213988	1.15989		1.08712	0.288029	-1.64379	0.149849	1.98082	1.21776	0.103895	1.56457	-0.653835	-0.478453	-0.139019	0.904766	0.387384	-0.458275	0.645649	-0.115677	1.10961	-1.66853	-1.24594	0.225334	0.0412197	-1.39684	-0.40836	1.81942	-1.41285	0.231739	0.0469303	-0.987967	0.0388794	0.560493	1.93871	1.09271	-0.393776	2.02118	1.20232	-1.11696	-1.03267	0.553089	0.706842	1.05111	-0.0213661	1.00697	0.0225983	0.764357	1.00303	-0.28558	1.1541	1.81529	0.421595
Q9BRQ0	PYGO2	0.00697901	0.0920976	-1.37086	0.386662		-1.40831	-1.80801	-1.48339	-5.56022	-1.61447	-4.01549	-4.83993	0.319508	0.751141	-0.553341	-2.60386	-2.11958	-2.37368	1.25954	0.365465	-3.809	-0.194574	-3.55177	-2.05644	-2.99456	0.673521	-4.33856	-0.455481	-4.38573	-1.38807	-3.51419	-1.47387	-4.20808	-4.06159	-3.85612	-4.60106	-2.20096	-4.17597	-1.60903	-4.50768	-1.8298	-1.17227	-3.39705	-4.75113	-4.77543	-2.46996	-1.56868	-0.700068	-2.94734	-5.41468	-4.34411	-3.88214	-1.58827	-4.92324
O00391	QSOX1	0.856575	0.943359	0.110356	1.07949		-2.60744	-3.05524	-5.01907	-3.68166	0.425482	3.17802	0.608768	0.257072	1.77231	-4.51171	-1.54194	-0.342848	-2.42477	-3.19014	-1.70973	-1.13813	-4.32129	-0.162836	-1.33442	0.569883	0.171341	-4.06875	-1.93339	-1.21252	-3.77081	-1.08953	-5.33654	-5.69385	-1.60901	-1.67196	-1.32427	0.118689	-4.94076	-2.18312	-1.01157	-0.671543	-1.14418	-0.248682	0.83654	0.468878	-3.14852	-0.186127	-0.266817	0.399979	0.566917	1.44571	0.931511	0.836859	1.5857
Q6WKZ4-4	RAB11FIP1	0.465369	0.732943	-0.186023	0.879025		1.3587	1.51611	2.47478	1.27313	-0.244116	0.849749	0.658123	1.44345	0.272766	1.22872	1.37256	2.39951	1.93841	1.43806	2.95867	1.54017	2.37644	1.08778	1.86075	1.69691	0.223797	1.42288	0.466722	2.99116	0.56192	0.698818	-0.935534	0.221207	1.21669	1.19281	0.997395	1.89741	0.840693	-0.45031	2.29539	1.423	-0.323694	1.9786	1.49309	1.4089	1.71148	2.36165	2.45793	1.84647	2.31707	0.862427	0.384197	1.57714	1.50846
Q9BXF6	RAB11FIP5	0.776242	0.915837	0.0974722	1.0699		1.09322	-0.484163	1.78436	0.812593	1.21822	1.66578	2.59227	2.68037	2.14515	1.73907	2.43001	1.14078	-0.0564594	1.15079	2.69237	0.776093	2.87733	0.796356	3.16749	1.20928	2.61114	3.35538	3.82375	2.30169	2.55469	3.45141	3.29731	3.83722	2.90575	2.12859	0.731152	1.75347	2.85107	2.33731	0.681072	2.60162	1.47756	0.0816708	-0.526842	0.0679169	0.255106	0.842415	2.46041	0.779112	0.554205	-0.408253	0.657419	1.69865	1.56778
Q6IQ22	RAB12	0.136801	0.412742	0.263664	1.20052		1.75456	1.70334	0.837851	2.08021	1.9943	1.50556	0.933466	1.12847	0.752346	1.08504	1.10371	1.44904	1.08658	1.68526	1.46594	0.319077	0.211197	-0.388477	1.30817	0.267673	0.239704	1.30517	1.27456	2.0662	0.979879	0.228067	0.95631	1.2708	1.22062	1.5669	2.26678	2.09455	0.796947	1.03669	2.4966	1.74268	1.40304	1.34674	1.3354	2.05451	1.08911	1.65816	1.11922	1.61832	1.50774	1.45315	0.647215	0.192604	0.685347
O14966-1	RAB7L1;RAB29	0.523565	0.773349	-0.365654	0.776117		-0.831818	1.6637	-2.24062	-2.55523	-0.8864	-4.88801	-0.192913	-2.33503	-0.251453	-0.265905	-1.26322	-0.14205	-0.492126	-3.24063	1.85851	-0.116919	-2.18097	-4.15031	-1.76157	0.194805	-1.71007	0.244061	-0.73296	0.582026	-1.4796	-5.73209	-4.00938	-2.88128	-5.05825	-1.92559	-1.1993	-1.65245	-1.53644	-4.10272	-0.313482	-1.89445	-5.62196	0.895899	-0.621029	1.96449	-2.33266	-0.0022049	-0.214123	-0.523308	-1.78116	0.586538	0.715029	-5.74164	-0.254559
P61006	RAB8A	0.768266	0.910105	0.170632	1.12555		-1.71293	-3.59065	-3.87429	2.11708	-0.165224	-3.06403	-1.64334	-1.57036	0.424274	0.862061	-0.368073	1.39588	0.539791	-1.81538	0.246857	-0.0246372	-3.01012	-4.13382	-0.365423	-1.38444	-2.3043	-3.93522	-2.22073	-0.455999	-4.01149	-4.91343	-2.12118	2.00967	-0.518423	-0.495367	-0.646008	0.112673	-0.467144	-4.0761	0.676342	0.250229	1.99652	1.87289	3.81303	-0.323633	-0.536669	-1.63962	-0.418835	0.769455	-0.455761	-2.05604	-3.9022	-3.70152	-1.08253
Q92930	RAB8B	0.14123	0.424582	-0.578361	0.669724		-2.58889	-5.0212	-1.27725	-1.91006	-0.963547	-1.71173	-2.69461	-2.02862	-1.12731	-1.30909	-0.353706	-2.90763	-1.51871	0.037632	-0.943869	-1.73587	-0.701262	-1.56533	-5.1419	-2.71884	-4.1766	-2.9706	-2.4028	-0.935139	-2.34094	-3.00201	-4.30035	-2.28564	-2.97376	-1.60285	-3.06995	-2.38498	-2.26798	-1.43427	-1.75785	-1.12198	-1.89732	-1.88681	-4.48356	-2.28578	-4.79776	-0.902374	-4.43038	-0.989326	-1.2213	-1.71333	-5.49737	-4.48457	-3.23094
Q15276-2	RABEP1	0.0153181	0.129343	-1.9674	0.255713		3.55191	4.30276	4.15859	4.7649	2.36135	1.45823	2.80321	1.21474	4.3297	2.43141	4.25836	2.99878	5.1957	5.98382	-0.741718	3.14313	3.77662	3.49691	1.40935	1.95728	2.45594	5.45851	3.61781	3.75631	2.24828	3.66379	1.26188	4.46198	-4.39309	-3.63425	2.70676	1.48277	1.8012	-4.36401	-2.09853	3.32729	-5.00665	2.68149	4.5249	3.34618	2.25933	2.76149	-4.03714	2.97333	3.81967	3.40314	-4.46223	2.22841	-1.79458
Q9UJ41-1	RABGEF1	0.58449	0.805006	-0.280571	0.823265		0.15313	-0.687328	-0.250244	-0.0352726	1.83856	-4.49475	1.0986	1.7658	0.457355	1.29713	1.71571	-1.22084	-2.99177	-4.40746	-0.484758	-2.044	-0.520649	1.62537	-0.0776539	-1.24979	-1.25885	-1.95254	2.91073	0.285425	-1.01136	0.238312	-3.5791	-3.57887	-0.556023	-2.21638	-1.85954	-0.723083	0.814383	1.03316	-0.0620537	0.465715	3.34718	-1.06217	-1.11052	-2.14619	-1.86569	-0.68832	1.24061	-0.543615	-1.88242	0.16449	-2.50436	-2.61895	-1.42377
Q3YEC7-1	RABL6	0.399949	0.676796	-0.358075	0.780205		-1.31234	-0.144663	-1.61675	-3.05321	-1.53855	-2.35653	-0.788076	-0.967482	-0.69702	-0.515162	-2.63051	-2.9609	0.188202	-0.683092	-0.587381	-4.40842	-1.69105	-1.51724	-3.27675	-1.15192	-2.31534	-0.266563	0.276361	-4.83988	-0.892378	-1.15848	-0.278709	-0.83869	-4.75192	-1.41444	-3.71188	-5.50263	0.0689106	-0.693045	-1.13785	-0.371489	-1.1881	-0.903372	-2.42958	-2.25659	-3.9359	-3.39791	-0.797028	-3.65272	-1.48736	-1.33348	-4.26511	-1.96234	-2.2695
P54727	RAD23B	0.265513	0.570204	-0.504616	0.704848		0.375751	1.24557	-0.475084	0.367214	2.55483	0.798325	-0.296989	0.0606651	-0.784525	0.454325	-0.0376034	1.21859	0.636576	-1.29134	1.24379	0.55197	2.50639	2.25517	-2.68084	-1.02582	1.30014	-2.1326	-1.04416	1.3433	-0.580618	-5.65262	-2.17361	-2.70047	0.210411	-0.949619	2.3341	1.14557	-0.435129	0.673677	0.261618	-0.332502	-0.753868	1.27222	1.58573	-1.26229	-0.680363	2.75176	0.0176201	1.35293	-0.200459	0.807953	1.27257	0.699169	1.0099
Q15311	RALBP1	0.0277133	0.178237	-1.57744	0.335077		1.89457	3.54978	6.50823	4.16252	1.6991	6.71963	9.21138	8.8094	9.65311	3.73569	7.44144	1.91299	2.68261	5.83203	2.45495	3.75794	2.45613	3.63703	7.34463	1.77135	3.87363	8.89714	1.97696	2.05712	2.94641	2.2152	1.60799	7.75947	2.57901	1.97302	2.16133	3.14523	7.98834	3.12794	2.93626	2.92386	8.51412	2.02641	2.18151	1.93826	1.66515	2.68319	2.70872	3.31894	2.25347	2.88084	1.37133	0.701267	1.43745
Q2PPJ7-1	RALGAPA2	0.27371	0.577124	-0.541166	0.687215		-0.214027	0.332211	-4.8953	-2.93845	-2.26923	-5.06076	-3.04551	-2.16594	-2.42022	-2.307	-4.93619	-2.08297	-3.12603	-4.11983	0.468147	0.428423	-0.263897	0.727152	-1.93766	-0.545399	-3.99488	-5.13425	-3.49924	-1.05585	-3.48507	-3.65504	-2.27124	-4.68596	-2.28016	-1.59522	-4.23529	-1.79897	-4.83214	-2.20155	0.627432	-3.19538	-1.51223	-1.2156	-2.7262	-1.66955	-4.42237	-1.49798	-0.828396	-0.317852	-1.69661	-2.38466	-4.49317	-4.86297	-3.3836
P47736-4	RAP1GAP	0.0294996	0.186178	-0.870593	0.546922		-2.56816	-0.984711	-0.441547	-2.4837	-1.09785	-1.72016	0.530416	0.328348	1.85142	-0.419773	-0.632633	-0.597734	-1.09362	0.207422	-0.809011	-0.156349	-2.26462	-2.32019	-0.329023	-3.63679	-0.719833	-2.93456	-2.56499	-1.72322	0.0952663	1.64212	-0.36227	-3.20532	0.678225	-0.438236	-2.4038	-2.32542	-3.26347	-0.723478	-3.44216	-4.50845	-0.964384	-2.0882	-2.1806	-1.55053	-1.20527	-1.77986	-0.742487	-2.68572	-1.44098	-3.33209	-1.84902	-3.79278	-1.0957
O95398	RAPGEF3	0.134397	0.409625	0.507274	1.42136		1.53482	1.87817	2.27703	1.55535	2.35739	-1.28647	1.26985	0.474491	1.25356	3.26863	2.58113	2.68372	0.800339	3.0615	1.4388	0.132832	0.521204	-0.378576	2.717	1.73531	3.67095	2.60025	2.63321	2.38875	2.70206	2.54408	3.0223	3.10732	1.88168	2.00666	2.04335	-0.00344658	0.698126	5.47389	2.04054	2.22478	1.83994	2.56541	2.1622	2.72636	1.83496	1.93184	1.69234	-0.736757	2.72627	1.66791	1.43923	1.65932	2.0605
Q70E73	RAPH1	0.795297	0.926866	0.158127	1.11584		-2.58174	-3.66931	-2.27372	-3.67216	-4.26062	-4.00279	-3.28967	-0.547064	-3.97889	-3.84116	-3.67241	-0.344095	-4.67234	-1.80346	-0.475912	0.0922546	3.65878	2.3331	-1.11736	-2.18748	-1.37822	-2.4113	-3.13839	-4.59695	-1.29658	-3.19827	-1.32385	0.681372	-4.86065	-1.72936	-4.54772	-1.31649	-0.593699	3.92345	1.03213	-4.41448	-1.62802	-3.66063	-2.99227	-2.8096	-1.03347	-1.80063	-0.0843639	0.853056	-0.583372	-4.07347	-0.948002	-1.86424	-2.73563
Q15293	RCN1	0.73482	0.898218	-0.189828	0.87671		-3.80427	-3.99232	-4.84508	-0.942686	-0.17017	-2.87344	-5.1249	-2.56333	-2.87222	-2.12103	-4.46598	-2.45018	-0.909462	-2.6178	-2.6918	-1.38559	0.136459	-0.324997	-3.87782	0.998596	-1.67129	-3.37142	-4.29927	-0.966778	-1.80128	-3.82702	-0.955236	-5.35604	-4.59866	-1.9722	-3.89606	-2.4487	-3.93848	-1.77414	-4.27818	-5.0899	-3.11482	-1.02599	-0.241911	-4.29425	-3.33858	-1.96971	-0.347574	-1.63281	-1.96856	-5.62887	3.46362	-2.86877	1.46733
Q6JBY9	RCSD1	0.0647571	0.276803	0.728097	1.65645		-2.43913	2.29849	1.68486	1.29997	-2.90411	0.600447	-0.333735	-2.04213	-1.16703	-0.0246391	-0.190601	-0.32807	1.32001	0.719456	0.046051	2.11698	-1.62511	1.13484	-0.165506	-0.16909	-0.201965	0.889067	-0.706186	-0.559021	0.814018	1.30719	1.87841	0.26548	0.306644	0.790794	-1.39778	-0.288818	0.991287	0.643482	-0.469992	-0.166201	-0.322922	-0.386415	1.5358	3.84813	3.41666	1.74238	1.29002	1.71982	-0.0458832	2.42239	-0.273012	1.25522	-0.607201
P35241-1	RDX	0.687023	0.876106	-0.194913	0.873625		-3.26682	-5.50531	-3.76025	-0.917498	-0.697699	-3.56	-3.51715	-2.39573	-1.5666	-0.952444	-1.72709	-0.861416	-3.56034	-3.67711	-1.09717	0.533928	-5.21002	-4.7455	-2.14415	-3.89571	-4.17391	-4.53267	-4.16484	-0.696507	-4.46867	-3.86223	-3.61157	-3.72814	-3.88119	-1.47254	-1.48584	0.12888	-3.69902	-3.67696	-5.19722	-5.56073	-3.67599	-4.71717	-0.919037	-0.377684	-2.15398	-2.68504	-1.43567	-2.89406	-1.03679	-3.23451	-5.24623	-2.50276	-0.266685
O95980	RECK	0.00738047	0.0954762	2.46766	5.53145		6.01772	1.12237	4.54704	5.62382	6.08433	5.52811	3.63408	5.67003	4.85459	2.6341	6.9221	1.47342	5.46694	4.84949	3.07398	5.72595	4.57044	3.34814	4.09791	1.6165	2.44425	9.77127	9.26876	9.05229	10.793	3.29326	10.3828	8.97196	1.25721	3.96517	2.67483	3.85432	1.22367	9.88203	2.64474	10.3994	2.98006	9.50445	10.3551	2.36595	8.12717	2.30079	1.48155	2.92768	9.02309	11.2561	10.9277	8.81738	10.6664
Q96D71-3	REPS1	0.0340599	0.203037	-0.514627	0.699974		2.8753	2.5399	3.49616	2.45172	2.07103	2.77278	2.6922	1.62254	2.54842	3.17163	4.61827	1.23618	2.97849	3.43847	1.04182	2.38253	2.90913	3.55153	2.22634	1.78167	2.1394	3.74265	2.34135	1.08481	2.11989	1.66774	1.80005	2.27052	2.18028	0.52743	2.68845	0.796211	2.92949	2.76608	0.482283	2.46989	1.93924	1.64277	3.33272	1.85426	1.73739	2.50465	2.47105	2.04836	1.05133	2.97606	1.57337	2.80074	2.51872
Q8NFH8-2	REPS2	0.30441	0.598442	0.356501	1.28032		-2.00955	-1.87549	-2.38278	-2.12949	-3.37883	-3.83459	-4.54074	-3.19933	-3.10676	-2.07586	-2.15667	-2.33051	-4.40203	-1.12116	-2.44288	-4.22512	-3.5049	-4.25591	-2.54491	-3.2286	-3.25079	-0.547403	-1.56515	-1.50869	-1.44483	-0.300068	-0.95566	-0.65053	-1.56593	-3.94007	-3.5218	-4.83559	-3.33721	-3.77078	-4.14345	-1.17654	-1.85471	-1.36417	-3.09336	-2.74043	-2.63174	-3.57409	-2.82689	-2.54903	-4.68427	-4.48572	-4.17744	-2.70354	-2.7314
Q9P2R6	RERE	0.0759996	0.306526	-0.779241	0.582673		2.8618	3.62129	-0.0338326	0.267591	0.783972	1.92571	2.89212	4.30568	3.31437	-1.16525	-0.433201	-0.633699	1.48534	1.73283	-0.0129223	-1.36795	1.99888	1.52291	1.47229	0.647322	0.364096	0.156919	0.0534992	-0.347332	1.18512	1.04238	2.15729	0.917896	1.67612	-0.0355682	0.342506	0	2.94615	4.61471	1.18127	-1.1261	-0.0763359	-1.06172	-0.984684	-0.831398	-0.234623	-0.457062	-0.156809	0.995314	2.47171	-0.766544	-0.0251522	0.604771	-1.99527
Q8WZ73-1	RFFL	0.708526	0.883055	-0.0996803	0.93324		0.669889	1.17488	0.193235	-0.685825	-0.151817	0.409199	0.413481	0.122353	0.824533	1.07744	0.0579205	0.960829	-1.07176	0.620672	0.767057	-1.08244	-2.03057	1.22655	0.177128	-0.0846558	-3.0831	-0.403381	-0.553238	-1.07226	-0.781597	0.660042	0.541693	0.0626106	0.555407	-0.24634	-0.892578	0.435465	0.287321	0.0848789	-0.188801	-1.07772	0.522638	0.352249	0.627632	0.863817	2.13861	-0.935724	-0.320595	-0.56461	0.511442	-0.861324	-0.464476	-1.26112	-0.137766
Q14699	RFTN1	0.288898	0.587473	0.484093	1.39871		-3.05123	-4.49445	-3.04071	-3.3673	-2.5574	-0.517317	-3.15229	-3.55946	-2.92535	-3.35888	-1.59661	-0.215483	-2.01237	-2.19339	0.802683	-1.32964	-1.47059	-4.08075	-1.18117	-3.25118	-3.88308	-0.5879	-2.07963	-2.21768	-5.60595	-2.07171	-2.73803	-4.69853	-0.751822	-0.735996	-1.38719	-0.447531	-4.02565	-3.63925	-1.19905	-4.53713	-2.37514	0.043335	-1.69821	-0.863623	0.281246	0.138374	-0.397295	-1.59636	0.119873	-0.878624	-5.10718	-2.87014	-1.76656
Q8IUC4	RHPN2	0.906329	0.960879	0.0460853	1.03246		-2.69542	-1.82696	-5.25442	-3.05808	-4.08712	-2.79452	-2.58158	-2.25505	-1.35072	-1.9107	-4.46023	-0.999712	-4.51987	-4.19796	-1.1605	-2.28651	-2.1495	-0.529066	-2.11101	-5.24936	-2.18269	-2.47572	-1.78911	-3.75454	-2.2073	-1.10997	-4.37718	-4.68071	-2.06545	-2.16045	-0.250433	-3.93837	-3.10936	-2.61949	-1.08032	-2.78763	-3.74641	-2.25757	-3.791	-0.58157	-3.35782	-3.49707	-1.18306	-3.74769	-1.1608	-1.96895	-2.01718	-5.10079	-4.77498
Q9NPQ8-2	RIC8A	0.356894	0.641785	0.338506	1.26445		0.195553	0.940744	1.58917	-1.78934	-0.0847473	-0.23167	0.141968	-1.86565	-2.2455	-1.13295	0.262348	1.88426	0.735085	-0.72657	1.55038	-1.13306	0.612934	0.199415	-0.432276	1.72883	2.75096	0.150105	0.676296	1.21006	0.356781	-0.473091	-2.02291	-0.540268	0.34215	0.331087	-0.591234	-0.200705	-3.04587	0.100899	0.871008	0.34164	-0.307669	1.78572	0.467903	0.229588	2.3748	0.942307	1.02238	0.974178	1.78969	0.923086	1.61131	2.70031	1.3918
Q969X0	RILPL2	0.3264	0.614721	-0.170938	0.888265		2.01796	2.229	1.60784	2.42672	3.13062	1.60364	0.828115	1.71216	1.22612	2.14124	1.33172	2.98422	2.45943	1.78089	2.29254	2.3356	2.58867	2.68079	0.996727	1.95001	1.8924	1.90396	2.01712	1.9498	1.80632	1.38754	1.90374	1.22802	1.46465	4.26111	2.23517	1.52582	1.60878	1.97798	2.35102	1.77746	1.36687	2.10184	1.76195	1.49105	1.1647	2.02143	1.49411	2.16192	2.42509	1.4932	1.36521	1.53317	1.72326
Q9H4A4	RNPEP	0.153043	0.442284	0.703669	1.62864		-0.902647	-2.85235	-3.37854	-3.45307	-0.56148	0.0663013	-2.40476	-0.785938	-0.63365	-1.87664	-1.9674	0.215914	-3.53485	-3.74262	-0.661669	-2.40091	-5.21539	-1.90599	-4.05178	-1.26848	-1.33581	-3.91021	-3.19589	0.185295	-5.45315	-4.35928	-4.67726	-2.33547	-1.35996	-0.920666	0.267422	1.53708	-1.44311	-1.53156	2.18607	-1.66011	-2.14702	-0.56636	-0.746172	-0.526525	-2.10692	-0.0538254	-2.5052	1.01464	-0.904652	-0.486197	-0.380062	-0.270014	-0.817175
Q8WZ75-1	ROBO4	0.517712	0.769861	0.288626	1.22148		-0.914606	0.251419	-1.10687	0.0325832	2.38983	-1.71779	-0.176811	-3.92785	-0.864466	-0.181448	-1.22144	-0.132183	1.18823	-0.572571	1.09686	1.41834	2.06143	0.163191	-1.23881	1.36925	1.60077	-0.939579	-1.41145	1.36398	-2.36872	-0.850864	-0.000484467	-0.533144	-1.01515	-1.13314	2.12745	1.05713	-1.2865	-4.04048	0.824474	0.257795	-1.08857	1.57311	0.897903	0.849628	0.531233	1.57891	-0.190569	1.84354	1.47188	1.18115	2.68336	1.56758	2.48715
P23396-1	RPS3	0.317626	0.610396	0.511977	1.426		-1.51261	-1.20358	-2.24705	-1.6774	-4.13836	-4.68321	-4.25892	-4.44093	-4.73784	-3.88138	-3.07845	-0.969336	-0.389923	-4.17952	-1.55324	-0.743557	-3.72741	-1.02896	-3.30974	-0.00486755	-0.0690041	-3.91048	-4.08352	-0.633209	-2.75025	-3.02443	-3.86366	-2.5317	-3.35104	-2.17895	-4.95234	-0.111326	-4.4837	-2.74512	1.62204	-4.29529	-4.87513	-1.22274	-1.08993	-1.65226	-0.133638	0.157722	-0.776848	0.485472	-1.56739	-0.487381	-1.86561	0.504446	-0.962112
P62753	RPS6	0.498777	0.760765	0.269046	1.20501		-4.16004	-3.8003	-1.82882	-2.80859	-4.972	-2.40285	-2.33496	-2.57287	-1.93627	-2.90877	-1.25109	-0.283234	-2.90569	-2.71781	0.316486	-0.872414	-0.8687	-0.554161	-2.07757	-2.90321	-0.769701	-2.9983	-3.5883	-0.229885	-1.87819	-2.99476	-0.960957	-4.56699	-2.0945	-5.43266	-2.26061	-2.12668	-2.34957	-3.95003	-0.175552	-2.95428	-2.41341	-1.89026	-1.43566	-0.785538	-1.18655	-0.502466	-1.23246	0.160292	-1.03637	-0.892759	-0.907022	-0.375389	-0.89126
Q15418-1	RPS6KA1	0.854267	0.941811	-0.0667871	0.954762		0.0534477	0.837177	1.68337	0.0493679	-0.9489	0.550028	2.0274	1.00142	1.36825	0.403151	-1.02907	-0.195322	-0.77808	0.84977	-0.458506	-4.11365	-1.77296	-0.202497	0.0972691	-1.71772	0.0801964	1.58836	2.51057	-1.26003	0.539495	0.866901	0.62862	1.68594	1.08253	0.037775	-1.58905	-1.0538	0.707832	0.957344	-0.092001	0.344061	0.388029	0.0501747	-1.14219	-1.25973	-1.15265	-1.99382	-0.890806	-1.46289	-0.476368	-1.71686	-0.611725	-0.438345	-1.0719
P51812	RPS6KA3	0.1464	0.432061	0.592748	1.50812		1.22313	1.66465	-4.32415	-0.431446	0.131287	-0.758202	-2.19226	-2.90377	-3.44099	-1.94649	-2.44023	0.633665	0.121862	-3.32405	1.32996	0.433828	0.357527	-0.930368	-0.844904	0.575081	0.417692	-1.69501	-0.1483	-1.42409	0.0855274	-1.24591	-0.994486	-1.07602	-0.381824	0.006073	-0.193754	0.326542	-2.85639	1.20745	1.01739	-0.449427	-1.79868	0.403667	-0.639618	1.4072	1.09453	1.34348	0.506498	0.713678	0.304682	-1.02198	0.495998	-0.0779381	-0.509916
Q6XPR3	RPTN	0.617335	0.822851	-0.270359	0.829113		0.135803	0.0596504	1.85347	-0.976788	-1.14078	0.25285	0.54067	0.799019	1.43747	0.672232	-0.403255	-0.992399	-5.78191	0.772858	-2.33746	-0.521736	-0.344362	-1.00228	1.1804	-0.12163	1.25922	-3.35926	0.68821	-3.1151	1.8362	1.10647	1.26519	1.43396	2.32245	1.06592	-3.51371	-0.305584	-0.917109	1.53033	0.732166	0.259636	0.431303	0.818316	1.50811	-3.95016	0.818968	-2.61853	-0.860586	-4.87426	-1.12921	-2.48102	-1.17902	0.699625	-1.9953
P10301	RRAS	0.897702	0.961612	0.0373936	1.02626		-2.73461	-3.70288	-4.94519	-3.40158	-3.10776	-3.5665	-4.47291	-3.63706	-3.55559	-3.43853	-4.48063	-2.12113	-3.08956	-2.00618	-1.29359	-4.07068	-3.09793	-2.48823	-4.81875	-4.06017	-3.65725	-4.5488	-4.09006	-2.1258	-5.19023	-4.3369	-3.71579	-4.04187	-3.57723	-4.17737	-3.101	-2.22226	-4.37086	-3.24829	-4.63881	-5.34342	-1.91256	-1.80602	-3.54539	-1.78493	-2.46869	-2.81764	-2.993	-2.33138	-3.55328	-3.66681	-2.14694	-4.3827	-2.47725
P62070	RRAS2	0.288884	0.588493	0.339391	1.26522		3.98426	4.24561	2.43798	3.8471	2.27106	1.9578	1.19267	2.60014	1.77214	3.78287	3.91666	5.18396	3.92978	3.36776	3.31818	2.19746	2.40903	2.65905	2.241	3.93138	4.35945	4.10692	4.01705	4.40302	3.06384	4.07605	3.29387	3.97146	1.82871	1.60803	2.48559	2.29022	3.3522	1.85411	1.63208	2.74453	4.18825	5.18581	4.64663	4.365	5.47442	2.64351	2.35332	2.78584	5.30771	4.50388	3.33906	3.07447	4.38114
Q7L4I2-1	RSRC2	0.523774	0.772653	0.253384	1.192		-2.98437	-2.27363	-1.29469	-3.1652	-4.41321	-1.09074	-0.608004	-1.70307	-2.32784	-3.58053	-2.91046	-0.973005	0.479027	-3.51875	-2.53249	-3.47219	-2.39925	-2.16374	-1.74439	-6.1219	-2.90762	-3.88842	-3.46907	-1.57909	-3.72665	-2.53848	-2.79134	-1.14018	-2.5224	-1.96186	-1.35196	-1.63008	-1.22067	-1.04015	0.430687	-3.94045	-3.99868	-2.22724	-3.24239	-0.889994	-1.24909	-1.49078	-0.703709	-1.7884	-2.03582	-5.15568	-4.26828	-1.48898	-0.937483
Q92541	RTF1	0.160821	0.443468	-0.732218	0.601978		-0.23782	-0.0565395	-0.338737	-0.770067	1.47837	-1.12147	-1.52763	-1.41274	-3.76169	0.864548	-1.3363	-0.0139904	1.31811	-0.427166	1.58304	1.42292	2.6744	2.03789	-0.604158	1.92568	2.28805	-0.557837	-0.205042	0.601667	-1.45034	-3.16318	-3.76199	-1.97518	-2.62621	-3.03665	0.559826	-0.00206757	-5.92491	-0.896826	0.0147686	-0.743549	-2.05491	1.43438	-0.62398	-0.274456	0.623447	2.51766	0.834391	2.17068	0.922924	1.29303	0.202942	0.533457	0.398775
Q9BST9	RTKN	0.0723343	0.295772	0.603562	1.51946		2.31837	1.20938	-1.78451	1.53333	1.67143	0.322767	0.096777	-0.304918	-0.549828	-1.04237	-0.355928	2.17799	0.690815	-1.57406	1.60823	0.0260487	0.659853	-0.551508	-0.693764	0.0808086	-0.921499	-0.223074	1.07219	2.41648	-1.55404	-0.562204	0.349819	0.625999	1.31023	0.7838	1.14248	2.41666	-0.540012	1.00067	2.92761	-1.27775	0.411295	1.92172	1.42637	0.796265	1.83535	0.86397	0.360039	1.98369	1.40029	0.832228	1.08669	-0.800262	1.04977
O95197-2	RTN3	0.0113808	0.116624	-1.90167	0.267633		-2.77659	0.237309	5.51578	2.62149	1.18039	-4.31619	-2.81731	2.10189	2.91844	2.05819	-2.89904	-1.77793	-0.69453	2.92372	-1.00809	0.535891	-4.46478	1.7945	1.35746	-3.67733	-0.00115585	-2.67759	-4.06758	-3.95332	2.41276	-3.04573	-2.53791	1.59441	1.34624	-4.24865	-2.66685	-3.69765	0.537823	-2.01381	2.96352	-2.44849	-2.68563	0.604492	-3.83681	0.741367	-0.386728	-4.06623	-3.53889	-4.14377	-1.02152	-5.48189	-4.23195	-1.85859	-2.42174
Q9NQC3	RTN4	0.538103	0.782435	0.367143	1.2898		3.40286	1.23847	1.45121	1.90094	4.28279	0.268248	0.224102	0.829306	0.149017	0.499933	-1.17101	1.80593	0.82762	-0.87608	2.70899	3.60496	6.16755	2.3085	0.424982	5.01977	3.97826	0.765757	-0.365747	0.631123	1.80922	-0.640118	1.42188	0.0351353	2.16764	-0.0667953	1.24011	2.19637	0.369219	6.06549	2.70218	2.57788	-0.793797	0.781034	4.78388	4.87408	1.85776	4.4074	-0.47607	4.12446	2.55889	5.15363	6.0159	4.59735	3.54793
P31949	S100A11	0.69932	0.879412	0.153078	1.11194		-0.150259	0.423183	0.471754	-0.612528	-0.226931	-1.49598	-2.69827	0.206385	-2.86336	-1.35557	-4.2013	-1.16263	-0.324396	-2.15275	-1.20942	1.07951	-0.207357	0.0750389	-2.08384	0.985929	-0.47613	-3.6692	-1.05232	-0.0801392	0.0481529	-1.00913	-3.27896	-2.64072	-2.33946	-1.44776	0.5028	-0.0189648	-1.67786	-1.24162	-0.685854	-1.02742	-2.37729	0.28544	-0.311682	-0.597471	-1.04281	0.835617	-0.0252628	0.751001	-0.540598	-0.434135	0.510447	2.8338	0.0457001
P80511	S100A12	0.103722	0.352932	-0.786995	0.57955		-0.460569	0.372686	-2.39702	-2.49039	-3.26284	-0.170626	1.42002	0.0600643	2.74728	-2.14703	-2.27736	-4.78601	-3.71122	-1.42096	-5.10819	-0.983366	-3.07423	-0.648485	-2.57825	-2.1398	-0.562067	-2.19742	-0.30336	-2.57733	-2.15804	-2.41007	-2.73603	-0.606085	-1.25635	-2.15308	-3.59665	-2.45584	1.82988	-3.22004	-2.76282	-2.92551	-1.94327	-0.813303	-3.74371	-3.88127	-2.38494	-4.60284	-0.904549	-3.97921	-2.85242	-1.82213	-2.55563	-4.06709	-3.78121
Q96FQ6	S100A16	0.952049	0.983538	-0.0280712	0.980731		1.33116	1.76135	1.54146	1.17285	0.206598	0.494282	-0.673807	1.53098	0.542267	1.99844	0.483038	1.34373	1.07132	-5.58468	-1.28514	1.73126	-0.436071	3.19558	-1.72491	1.36806	1.27669	0.282831	0.00165176	1.01172	-0.518885	-0.0903645	-1.32771	-2.25151	-0.904579	1.11448	1.54539	2.35457	0.481684	0.893394	2.39156	1.53664	-0.0699883	-0.115019	-0.0343132	0.696598	3.66817	1.79227	-0.424622	2.98366	1.17135	1.83583	-1.68069	-1.10443	-0.89975
P05109	S100A8	0.0192084	0.144444	-0.550806	0.682639		4.48812	5.06844	4.27971	4.38154	4.65889	5.67588	3.64142	5.17056	4.71671	4.33867	5.19259	3.30433	3.93612	4.04837	3.95991	5.18781	3.82578	5.01675	2.94213	5.3637	4.1257	3.03813	4.50849	4.92683	3.08782	4.27009	2.81876	3.20778	3.58543	3.40302	5.14313	3.8132	2.85155	3.75257	3.97365	3.26433	4.43443	4.18119	3.2773	4.18746	4.41605	4.92664	4.70224	4.63232	5.58474	3.74723	2.42632	4.42833	2.41924
P06702	S100A9	0.57447	0.801667	0.238815	1.18002		10.4603	12.1842	10.4914	10.5189	9.01091	8.42583	8.31709	10.1364	7.99965	8.42863	8.63519	9.86626	9.28516	8.72261	7.68839	10.9948	9.08404	9.97491	7.64258	9.3919	9.66381	8.99598	8.83494	9.07843	8.74997	8.33843	8.34274	8.08728	7.91136	11.446	11.902	12.4404	8.21724	7.98227	11.8199	9.00705	7.939	8.01983	9.76344	11.5687	12.907	11.569	9.37988	11.3178	10.0144	10.5712	7.90931	9.86112	7.27609
Q86UD0	SAPCD2	0.391283	0.667528	0.610368	1.52665		0.697512	4.94719	-5.06717	-1.29981	0.197393	-2.50201	-4.75938	-3.51957	-2.06284	-1.75189	-4.79929	-1.33604	-0.575487	-5.09209	-1.73795	-0.595709	-5.55474	0.105032	-2.42047	1.68103	-0.610155	-1.35264	-0.47065	2.52458	-1.30712	-5.23978	-2.12494	-2.60987	-4.57037	-1.32122	4.44326	-0.227388	-5.22931	-3.79505	-0.120604	-2.19668	-2.36562	-0.939281	0.258192	-0.423529	3.66697	0.467352	-0.0211906	-1.32041	-1.40822	-0.711542	-2.38223	1.22062	-3.42829
O15127	SCAMP2	0.199749	0.491609	0.478882	1.39366		-1.35837	-0.0137234	-4.09483	0.322685	-0.0932159	-1.23179	-2.40235	-2.80446	-3.50827	-0.827396	-0.523693	0.107918	0.665815	-1.50661	0.926825	1.01201	-0.734638	-0.774046	-0.421646	-0.966137	-2.99994	-1.60443	-1.00497	0.242382	-1.54316	-2.25102	-2.31751	-1.51022	-0.782814	-0.945152	-0.297058	0.82823	-2.59785	-1.48703	0.155844	-0.699707	-1.00424	0.603956	-0.174129	1.79314	1.71432	0.45455	0.379787	0.666655	-0.498072	0.093647	-0.828682	-1.61248	-0.666428
O14828	SCAMP3	0.13644	0.412503	0.276033	1.21086		-2.42839	-3.25764	-3.17939	-2.67611	-2.15516	-3.57757	-2.55212	-4.43341	-2.58389	-3.16517	-2.89365	-3.00107	-3.04665	-2.97367	-1.86546	-2.88516	-2.86192	-3.35933	-3.118	-2.8639	-4.37774	-2.85933	-2.81637	-1.79832	-2.42859	-3.88415	-2.21699	-3.64455	-2.83253	-2.07996	-2.97705	-1.76779	-2.66135	-2.43142	-1.8423	-2.81944	-2.88917	-2.33315	-3.43546	-4.15126	-2.51556	-2.03839	-2.82098	-1.91068	-2.79495	-3.89412	-2.79659	-3.28083	-2.69033
Q9BY12	SCAPER	0.0561528	0.265721	0.578995	1.49381		1.67992	1.0135	0.833136	2.77754	1.90531	-0.46489	-1.02228	-0.25927	0.15789	1.16339	1.7998	2.06302	1.24843	-0.47966	1.52865	1.65272	2.70564	-0.874542	0.324228	1.39807	3.62999	0.614929	1.37049	2.92254	1.58966	1.24607	1.5526	0.553135	0.353277	2.48572	2.21461	2.73293	0.643246	0.475414	2.54981	2.08038	0.689898	2.19292	2.32839	1.84125	2.04421	1.00512	2.4515	1.71251	2.00069	2.14018	1.41358	0.467113	2.91377
Q8WTV0-2	SCARB1	0.0666062	0.282155	0.905435	1.87311		-1.51238	-4.47836	-4.14934	-0.707516	0.0857697	-3.33084	-5.02998	-4.08504	-2.79644	-3.76566	-1.85417	-0.30998	-4.88296	-3.94476	0.580893	-4.02235	-0.539463	-4.78296	-2.49543	-0.223434	-0.933466	-3.65908	-1.52306	-0.300056	-4.79977	-4.38342	-4.34322	-2.98408	-2.2612	-1.18814	-0.0735455	0.0233154	-3.73497	-1.78854	-0.190878	-1.98848	-3.1232	0.326225	-0.77862	-1.43849	-0.402212	-0.370827	-0.820667	-0.72949	0.151608	-1.35883	-1.59163	-1.63892	-0.581467
O95171	SCEL	0.00102246	0.0314595	-1.36323	0.388712		2.36036	3.46375	6.25092	3.11124	3.90558	2.78318	3.41738	4.28976	3.57673	2.8736	3.17506	4.68769	4.47055	3.39886	1.92501	3.64042	3.31984	4.10006	1.58583	3.78518	4.84719	2.00173	1.42927	1.8034	3.54248	1.33911	1.01642	0.845259	1.549	2.19318	2.8093	4.0304	1.72773	1.48361	3.15645	1.03515	1.26674	0.484423	1.30873	1.33789	5.08918	5.3434	2.23475	3.91587	1.80929	1.7118	1.62276	6.17271	-0.472773
Q9Y6U3-3	SCIN	0.0977095	0.347864	-1.22309	0.428364		-3.93525	-0.301968	0.358742	-0.615494	-0.96291	0.815641	1.65906	2.68501	1.60184	3.08257	1.25677	-4.38425	-3.67937	2.48561	-4.59813	2.49914	-2.11566	0.0588474	1.60036	-3.96379	2.76091	-1.22631	1.28473	-3.0439	1.74961	0.220346	1.46582	1.60731	1.22766	1.77281	-1.1463	-4.17099	1.32788	-3.09777	-2.34369	1.47315	1.68246	-3.76567	-0.69965	-2.58996	-4.52212	-2.63796	-0.216181	-3.95615	-3.31624	-4.31211	-2.90985	-5.9647	-3.06188
P34741	SDC2	0.0214558	0.155447	1.04827	2.06805		-2.02819	-4.39356	-3.06752	-3.26583	-3.78747	-6.40945	-5.30963	-4.38293	-4.08725	-2.71709	-2.29974	-1.69714	-2.72152	-4.86646	-1.51927	-5.05596	-1.77501	-0.0128555	-3.53429	-4.83751	-3.8631	-3.83612	-1.64602	-1.20203	-1.05863	-2.04045	-1.57232	-3.089	-3.79317	-1.35505	-2.0647	-1.8882	-4.79086	-1.2405	-4.36929	-4.54261	-3.4998	-0.56645	-0.545776	-1.77778	0.715422	-0.808277	-4.18369	-1.68151	-2.22651	-1.98793	-4.93035	-4.56667	-1.60919
O00560-1	SDCBP	0.384398	0.658696	0.2593	1.1969		-0.216211	0.104965	1.4211	1.50425	-1.80582	1.1462	2.21539	0.848455	2.54942	1.15105	1.91325	0.156393	0.787891	1.2362	0.132618	0.310156	1.38126	1.02648	2.48323	0.663469	0.913464	2.10178	1.73716	1.33592	1.4038	2.32871	1.72404	2.14964	2.08794	2.59931	2.06308	0.946535	1.36984	1.96667	0.241297	0.489216	1.76004	0.918266	0.0253506	0.00114632	0.751785	0.958975	1.90865	-0.509604	-1.67595	-0.447514	1.5791	1.35345	2.65604
Q9BRK5-1	SDF4	0.177945	0.473239	0.578487	1.49328		-1.92599	-1.1356	-2.12007	-0.0700798	-4.27369	-3.05822	-2.36258	-3.0267	-2.79701	-0.251074	-0.891298	-1.63921	-0.578512	-3.53514	-2.34405	0.714378	-1.5237	-1.01969	-0.314804	-0.830507	-0.405951	-3.96044	0.0991783	-0.739861	-1.01204	-1.07078	-0.255419	0.104269	-0.854309	-1.13384	-4.02827	-0.607882	-0.588043	-0.814949	1.39009	-1.60878	0.765312	-4.48547	-0.848009	-0.73098	-1.33163	-2.12498	0.285723	-0.910156	-1.11979	-4.59879	0.727657	-0.110104	1.24059
O94979	SEC31A	0.0212016	0.154633	-0.77674	0.583684		1.92468	3.19077	1.77845	1.87921	3.02309	1.01651	0.710951	1.37432	0.727814	1.34492	1.25017	1.50796	1.29145	1.95307	-0.0463619	2.79531	4.17172	3.11167	0.468666	1.90386	2.18747	1.1986	1.45846	1.99363	0.837702	0.8904	1.95663	1.29244	1.069	1.11994	3.31905	1.43007	0.89731	2.31461	2.49496	2.71621	0.640131	-0.808014	0.58745	0.292606	0.478251	0.754238	0.79019	-2.40431	1.2667	2.40418	0.40592	-1.17833	0.120857
Q9UBV2	SEL1L	0.901258	0.959911	-0.069969	0.952658		2.83566	-4.95074	-0.117647	0.793594	-3.51072	-1.06231	-4.90369	-0.676371	-4.12138	-0.0838261	-0.74806	-2.49341	-0.0116062	1.35495	-2.34904	-0.698845	0.0524902	-0.621675	-1.72254	-0.797947	-2.21678	-0.115786	-0.644798	-1.74565	1.34245	0.292875	2.23851	-1.38652	-4.46653	-3.21357	-1.9644	-2.50935	-2.87519	2.74379	-0.14319	1.52915	-0.748291	-3.6128	-1.21511	-3.7534	-4.65259	-1.96901	-2.26747	-1.06725	-1.74702	0.268837	-1.63651	-0.501909	-2.87159
P04279-1	SEMG1	0.308432	0.601363	-0.352925	0.782995		3.62624	3.42931	3.75505	3.37305	2.78718	4.15892	3.79669	4.75523	3.57973	4.37625	3.19363	1.4507	2.84287	4.4886	1.57422	3.53862	2.92374	3.05876	3.61532	3.1617	3.19312	3.46201	3.85708	2.36126	3.87161	5.07011	4.21202	5.17448	3.8775	3.20186	2.22041	1.52017	4.02988	7.39674	2.23983	3.1051	3.07668	1.16947	1.89195	1.70633	1.4815	3.47627	2.57691	1.45159	3.73836	1.74924	2.45768	2.01126	1.96938
Q02383	SEMG2	0.522048	0.774221	0.266164	1.20261		2.67391	1.21218	3.06835	4.03064	2.89366	1.9723	1.92568	1.98566	2.34318	3.29478	0.866726	0.9884	2.66605	2.69538	3.82378	1.40697	2.20718	1.75068	1.29845	0.546371	2.70313	2.67144	3.19339	2.73085	2.70701	2.32088	3.4241	3.24626	2.82661	1.59769	2.1331	0.745871	3.14325	9.34155	1.93172	2.71629	2.8096	1.49458	2.39628	2.89905	1.324	5.29871	0.533697	1.69434	0.765968	0.924683	0.967554	1.83834	1.58041
P49908	SEPP1;SELENOP	0.185677	0.477876	-0.249615	0.841121		3.07977	2.20932	2.73602	2.18554	2.45289	3.49148	2.63275	3.12903	2.3071	2.1741	2.4437	2.40711	3.34204	2.32294	2.35034	1.95765	2.92976	3.03869	2.08548	2.23922	2.21706	2.67911	1.98196	2.95763	2.6131	1.93555	2.39567	1.79426	1.45381	2.28938	1.89441	2.42285	2.6674	2.71623	2.3458	1.95526	2.01121	1.34136	2.79556	2.44925	2.26554	0.840294	1.58776	1.05459	4.46825	3.55388	3.11945	3.06212	2.00178
Q15019-2	SEPT2	0.0427649	0.234019	-0.25816	0.836154		3.03803	2.95001	3.08313	2.89627	3.71981	3.07824	3.71399	3.36886	4.23599	3.41487	3.46242	2.83887	3.90488	3.40053	3.26842	3.06806	3.28015	4.17132	3.19424	2.98427	3.20222	2.50875	3.40416	2.92888	2.60449	2.87316	2.1058	3.34199	4.12039	3.00579	2.75413	2.66719	3.8952	3.391	3.39605	2.93708	2.66061	3.34316	2.67059	3.14947	2.94427	2.74096	3.41413	2.82061	3.67587	3.67221	3.00474	3.27083	3.16948
Q9UHD8-1	SEPT9	0.37629	0.653792	0.312389	1.24176		-3.76797	-4.88744	-3.5003	-4.617	-3.71919	-3.88019	-1.01734	-1.40005	-0.323618	-4.55606	-1.10941	-2.4738	-0.641901	-3.74599	-3.95845	-3.95694	-3.57965	-3.85093	-0.769392	-4.76535	-3.04134	-4.12912	-3.27725	-4.43436	-2.66334	-1.55543	-1.52413	-3.0074	-3.19977	-3.57888	-3.33715	-2.96433	-2.30524	-1.3551	-2.1294	-4.38704	-1.49357	-3.10405	-3.43332	-3.11653	-3.64963	-2.43219	-0.845901	-3.06647	-2.59944	-2.14219	-1.55929	-2.10713	-2.60519
Q9NRX5	SERINC1	0.195271	0.487905	0.54942	1.4635		2.23245	1.70618	1.64248	1.85539	1.00999	0.835363	2.35096	0.668676	1.74671	1.01467	1.34027	1.26253	0.670465	0.680996	-0.791601	-1.039	-4.98123	-0.537634	0.761827	1.2477	0.893789	0.709286	1.35302	2.12661	1.57008	3.19919	2.05661	2.54798	0.415754	0.498598	0.572638	2.03993	1.84458	2.21538	2.64196	1.72341	1.73893	0.984585	1.74685	0.99103	1.33974	-3.21577	-2.24813	0.709724	1.78649	2.56267	1.22744	0.432629	1.24051
P01009-1	SERPINA1	3.48078e-09	0	-2.04874	0.241695		8.04889	9.23456	8.16476	7.85464	10.83	7.92975	7.70445	7.71314	7.03004	8.96781	7.74522	8.37088	9.28581	7.71066	9.97894	10.5885	10.8582	9.48625	7.40689	10.1513	10.3853	6.01525	5.90421	7.56653	7.22463	7.1276	7.34879	6.86914	7.45026	7.34412	7.21336	6.86695	6.231	7.24406	7.95827	5.48861	6.48459	6.32159	6.51632	5.59796	5.75492	7.04748	6.69923	6.66985	5.85045	6.38946	8.20131	7.89071	6.61986
Q9UK55	SERPINA10	0.426529	0.698837	-0.46993	0.722		4.87974	4.74427	4.19686	3.11133	4.64053	4.08802	3.66748	3.50659	3.26634	4.76212	3.74073	4.01084	4.46429	3.70871	-4.92869	3.88572	5.33044	5.15457	3.82181	4.67586	5.5818	3.97321	4.22426	4.54307	5.48877	4.21591	5.42089	2.03245	2.07478	0.507393	3.18106	4.8889	2.93683	4.78642	4.54241	3.59314	4.16647	2.97118	3.88847	-3.64651	2.71135	3.62806	3.92183	3.76881	6.67595	2.19492	3.74564	3.40015	0.085289
P05154	SERPINA5	0.284252	0.585046	0.161226	1.11824		4.42534	4.07041	4.27624	4.51612	4.83281	4.07701	4.46207	3.99901	4.96875	4.68204	3.76595	3.54949	4.01604	3.95025	5.28402	4.75264	4.51	4.29509	4.34426	5.13637	4.29251	4.34819	5.11498	4.06234	4.49315	5.01855	4.65571	4.79884	4.80991	4.81812	4.16231	4.10514	4.06601	5.17832	4.61555	4.12885	4.32969	5.10313	4.57552	3.55983	3.86757	4.41155	5.03441	4.16035	3.66328	3.85314	5.2476	5.5429	5.73132
P05543	SERPINA7	0.150672	0.439647	-0.551936	0.682104		4.3717	4.45004	4.46771	4.49261	4.51497	3.88084	5.71223	6.44958	6.5361	4.801	3.23043	1.56136	4.1744	4.37056	0.140331	4.17077	2.03664	5.46203	4.08769	3.32599	3.63972	4.5122	4.14559	3.99679	4.39995	4.92157	4.60809	3.9946	4.9189	3.32822	3.7538	2.5872	5.27595	5.47294	2.51832	3.99323	3.31266	3.84199	1.75932	1.75709	2.20648	2.06475	3.82683	0.878159	3.1418	4.05523	3.0988	3.89917	2.77839
P29508	SERPINB3	0.0082436	0.0983478	-1.32363	0.399528		4.17928	-0.511639	2.66754	-3.80372	2.09372	1.05957	3.45918	2.99693	3.07014	3.15256	4.0109	-0.335381	1.66135	1.26351	-1.34437	1.74066	1.92685	3.63121	2.29703	2.67289	1.22635	-1.46916	-0.484821	-0.51482	0.252098	0.73872	-0.122444	2.37343	0.646992	-1.52714	0.814219	1.4254	0.809479	-0.030302	2.93952	-0.96174	-0.978748	-0.00104523	0.632544	-1.28536	2.55298	0.664099	0.979834	0.491583	-1.11266	-0.469772	0.44331	4.59949	1.01875
P01008	SERPINC1	0.00105783	0.0305641	1.38868	2.61839	+	-0.661503	-2.33869	0.488831	-1.32379	1.06941	-0.368704	-0.709467	-1.6681	-2.5662	-0.877426	-2.32509	-1.08767	-0.0815678	-2.84729	-2.12058	-1.27084	-0.859142	-4.24616	-2.41803	0.480734	-2.09848	-0.352812	0.402519	0.554209	0.825573	-1.30603	0.923132	-2.31046	-1.13892	-0.853168	1.92474	0.29562	-1.1927	-0.0314903	-0.496828	-0.772152	-1.63427	0.184319	0.306501	-2.84572	-0.765863	0.986185	-0.123322	0.845472	0.363991	-0.368456	3.42014	3.40783	1.52874
P05155	SERPING1	0.0862355	0.32906	-0.412061	0.751549		5.91645	5.64263	4.95969	4.78016	5.79231	4.81858	3.30203	4.8994	3.44499	5.32713	4.00891	2.8253	5.18355	4.92212	2.85725	4.57743	6.15365	4.51639	4.11438	5.2615	5.55702	5.71864	4.78969	5.27468	4.48012	3.76695	3.70305	4.09896	3.7089	3.51406	5.20482	4.05036	4.63399	4.76889	4.08183	4.16198	4.00258	4.04657	4.52245	3.10764	2.71706	4.55078	4.03809	4.67814	3.59077	5.17454	4.81544	4.80037	4.27543
Q01105	SET	0.664961	0.867824	0.161119	1.11815		-6.34029	-2.22918	-1.42597	-3.62511	-3.93409	-3.73564	-2.56774	-2.76095	-3.36087	-4.86338	-2.30347	-1.06679	-3.08386	-4.41671	-3.83642	-2.79706	-3.99414	-2.79841	-4.36021	-3.15476	-2.87749	-3.60517	-2.84772	-1.58811	-2.83053	-4.15113	-4.77101	-5.0354	-4.44604	-4.0458	-2.75812	-1.87668	-4.07812	-3.6771	-1.70391	-4.25514	-4.83467	-4.26156	-2.43867	-2.59492	-2.85135	-0.147989	-2.04421	-1.21399	-4.22472	-1.44127	-4.54111	-1.29855	-4.63574
Q15637-5	SF1	0.00339555	0.0582222	-0.640269	0.641593		3.09192	3.32518	3.73682	3.56671	3.65692	2.3771	2.47053	2.55434	1.79887	3.36724	2.95026	2.10873	4.50239	2.62109	1.20631	3.03785	2.39602	4.10735	2.02366	2.62797	2.41913	2.90714	3.5072	2.56961	2.59209	1.62296	1.54286	1.82298	2.13817	2.14206	2.57446	1.07294	2.11387	1.70267	1.80513	2.59083	1.59144	1.68723	1.723	3.01302	2.44876	1.86414	2.92027	1.95354	2.52335	3.56011	2.86098	2.1231	1.02703
Q15459	SF3A1	0.291578	0.590529	0.356228	1.28007		1.04016	-0.317024	-0.543179	0.882132	1.25251	0.901854	-0.392378	1.25882	0.789585	-0.281206	1.509	1.92283	1.71802	-3.57835	0.754751	-0.314238	0.331501	0.699022	0.383293	0.446028	0.855848	0.465467	0.571041	2.16322	0.124197	-3.43511	0.677073	0.599142	-0.418556	0.94783	0.343946	0.821255	0.465105	-0.082655	2.55692	1.20104	-0.480604	1.15552	1.35908	0.52066	-0.00636292	1.20019	2.00644	1.63816	1.9908	2.19542	1.63702	0.775484	1.40797
Q12874	SF3A3	0.8358	0.937893	-0.115529	0.923044		-0.971966	-6.02284	-0.215179	-1.73853	-1.71197	-1.23906	-2.6209	-1.51745	-1.45068	-0.622288	-0.447651	-0.525785	0.801022	-1.65224	-1.2514	-0.752834	-1.91071	-1.99239	-2.2051	-2.23493	-5.51505	-0.426758	-0.357662	-4.40936	-5.12642	3.25848	-1.89197	-0.217461	-1.01963	-0.00930405	-3.29261	-2.60204	3.17441	-3.76133	-1.63428	-5.27219	-3.18831	-1.63696	-5.01054	0.391335	-4.17756	-1.24444	-0.615395	-1.61853	-1.70035	-1.19043	-2.93804	-1.88292	-2.56511
O75533-1	SF3B1	0.692579	0.881604	0.186793	1.13823		-3.39795	-3.17911	-0.968914	-3.19773	2.523	-2.70635	-5.14515	-2.80603	-2.15998	-2.45803	-6.70333	-2.89832	-5.45261	-3.88356	-1.85261	-3.67244	-4.36153	-4.18969	-4.61719	-4.42339	-3.3135	-3.51662	-5.42854	-0.669737	-4.33635	-4.66324	-3.10776	-2.13543	-2.37841	-4.3245	-4.27465	-1.06279	-2.4476	-0.130968	-4.41502	-3.51388	-4.57237	-4.39335	-4.44784	-4.31941	-0.327824	-4.19025	-2.60236	-3.03493	-2.47528	-3.37834	-1.67253	-2.716	-2.05306
Q96LD1	SGCZ	0.948607	0.981769	-0.032061	0.978022		0.0012207	1.78592	0.330132	1.02327	2.47733	4.19616	1.45061	1.25559	1.37073	3.03954	4.48651	3.18383	2.871	3.14205	2.6629	2.95941	1.34551	1.34179	3.0905	1.14055	0.678518	0.354834	2.49836	3.41136	3.03416	2.54583	3.21041	0.0882511	2.0925	4.54403	1.66025	3.97304	3.44792	0.223722	0.200268	0.939339	2.80665	1.31567	3.9056	2.68705	3.7101	3.51265	4.64697	1.85947	-0.768274	1.71727	2.27917	-5.08728	2.73708
O43765	SGTA	0.0218798	0.1574	-1.32405	0.399411		5.38107	3.24826	4.35219	3.20154	1.92493	4.02415	2.52731	4.11332	3.07488	4.22528	3.94298	-0.373289	3.82537	5.31656	-0.182768	2.38264	2.55469	6.50508	2.59669	3.38898	3.82775	4.60675	4.36563	1.04241	3.81183	3.24896	3.72704	3.21402	2.40828	2.62584	1.63729	2.13832	3.2701	4.33417	0.602606	4.6364	3.97542	-1.41092	1.50711	1.77928	-3.70584	0.967985	1.49151	1.2302	2.35003	2.68923	-1.40254	3.33963	-2.41077
P78314-3	SH3BP2	0.0997314	0.348558	0.620562	1.53747		1.14537	0.94105	-1.54718	0.776974	-1.36922	-3.54427	0.757059	-0.392599	1.45929	-0.616037	0.223051	-0.260414	-0.952887	0.92897	0.407951	0.0454559	-0.245583	-2.70694	-0.670933	-2.1051	1.06931	0.163509	0.979296	-0.641949	4.38382	1.2219	1.55602	2.001	1.37532	0.357674	-0.9011	-0.640913	-0.947714	0.385582	-0.581213	0.791969	0.765041	-0.548168	-0.694195	0.219761	-0.730854	-0.762455	-0.148617	-0.125248	0.311268	0.274677	1.41932	-1.96551	0.981945
Q9P0V3-1	SH3BP4	0.871181	0.95014	-0.0532341	0.963773		-0.923735	-2.38786	-3.02689	-1.42156	0.126551	-0.938862	0.0748138	-0.453112	1.81313	0.518295	-0.126154	0.622831	-0.389446	-0.656044	0.76215	1.34499	-0.0387135	2.11181	2.55096	0.526894	-0.315952	-1.48577	-1.66953	0.0794697	-1.6599	0.220032	-0.900118	0.126221	0.73601	0.608469	0.806816	-0.179523	0.0193691	-0.915777	-0.518723	-0.321093	0.502825	0.454063	1.2915	-0.0384274	1.25422	0.989388	0.624502	1.22954	0.350977	-0.474409	-1.37414	-1.68522	0.137453
Q99961-2	SH3GL1	0.849924	0.940533	-0.0560613	0.961887		1.20883	1.86919	0.619612	1.356	2.76169	2.02742	2.67121	2.17548	2.76103	0.931215	1.68092	2.29039	1.18938	0.771288	3.87597	2.15455	2.96922	2.83827	3.26282	0.906744	0.548376	1.18439	1.43836	1.94264	1.07165	0.801954	0.66749	1.51072	2.99894	2.8002	2.30111	2.78905	2.29128	2.27894	4.27831	0.752815	1.63255	1.48881	1.32978	1.38795	1.25311	3.53618	3.45514	3.67256	2.89008	1.23633	0.311804	0.30077	1.32019
Q96B97-1	SH3KBP1	0.0613721	0.27431	-0.335531	0.792492		1.54687	1.16901	0.722446	1.98946	1.25689	0.90036	1.05455	1.01902	0.44746	0.970577	0.647711	1.63492	0.838833	0.390936	1.72871	1.40973	0.158291	1.00011	0.858612	0.918726	1.86639	0.883198	1.44557	2.31905	0.321236	0.446325	0.0438328	1.29604	1.03784	0.996225	0.637596	1.61437	0.0626297	-0.928404	0.731453	0.0246143	0.933062	1.38885	0.676752	1.54607	1.1139	0.126984	-0.139179	1.42429	1.07251	0.250742	0.472382	0.0516186	0.795055
Q9UPX8-3	SHANK2	0.842754	0.935662	0.0708443	1.05033		-1.05963	0.759344	1.09748	0.356962	1.67578	1.84831	2.57895	1.88773	1.89957	-2.49615	1.40349	1.83666	1.15002	1.99751	2.07327	2.22409	-1.58331	0.306704	2.02092	-0.986677	-0.0395832	-0.94379	1.69859	1.28497	0.385595	0.74921	0.0794868	0.930157	-0.172245	1.19023	3.17795	1.54127	0.4051	-0.377443	0.427244	0.921268	2.0339	1.20739	1.71947	2.69754	1.7857	2.02572	2.32675	0.0637493	0.747242	1.74805	0.652056	-1.64436	0.591434
Q15464	SHB	0.549549	0.794974	-0.408529	0.753391		1.06488	0.401569	0.800844	1.32649	1.85235	0.753813	-3.12353	0.529402	-3.51272	1.37355	1.09656	-0.183617	0.804659	1.51733	-1.00257	-4.49633	2.17121	1.70501	1.03323	2.70843	1.23647	2.33421	-4.22003	1.59384	1.43349	-1.19284	0.864542	0.789759	-4.61843	-1.83675	-4.56667	1.63153	-0.0244999	-0.960484	0.73732	-4.55835	-1.90832	2.29453	2.99733	0.98633	-2.24708	-3.50227	-1.95775	2.22472	1.52844	2.5667	4.64423	1.25086	3.01955
P29353	SHC1	0.0126489	0.122172	0.853577	1.80698		-0.730673	-0.359924	0.0286198	-1.5625	-3.97581	-2.73957	0.31213	-1.36051	-0.268866	0.420664	0.188047	-0.121527	-0.0721626	-3.47154	1.0012	-2.41556	-3.70065	-0.265905	0.334272	-0.206924	-1.68207	0.570093	0.314461	-0.649963	0.698736	0.144091	-0.232882	0.0676861	-0.585764	0.185001	-1.26304	-0.911825	-1.22366	-0.326572	-0.413322	-0.469193	-0.605562	-0.192368	-0.177814	1.20155	1.50173	0.11895	-0.425621	-2.0934	0.73362	0.620897	0.502592	-1.14479	0.424158
Q9HAT2	SIAE	0.102692	0.351442	0.507237	1.42133		-0.103849	0.303131	-0.114901	2.62255	2.42599	1.02505	-0.167828	-0.574797	0.662899	1.93205	0.321146	1.03154	2.00458	-0.101748	0.720499	1.33631	1.84803	2.01166	2.07364	1.24484	0.760386	0.444885	0.604246	0.7752	1.03165	1.40989	1.79226	2.00291	1.76078	3.34778	1.67771	1.51011	2.01515	2.08391	1.94879	0.681154	2.1935	3.2152	4.84731	-0.430311	0.797659	1.09913	2.56317	1.34124	-0.0841236	0.533651	0.587015	2.29793	0.503096
O60292	SIPA1L3	0.014807	0.129209	-0.632799	0.644924		-2.13648	-1.99116	-3.7632	-2.59756	-3.51232	-2.99	-3.11354	-2.46411	-4.72762	-1.58747	-2.80913	-2.56857	-1.85336	-2.47905	-3.61998	-1.47496	-2.75196	-1.33896	-3.96577	-4.55183	-2.01378	-3.41595	-3.75438	-4.66292	-2.67241	-3.15934	-3.60209	-2.90077	-3.24106	-3.12222	-3.57606	-3.75413	-3.23748	-3.20696	-2.89925	-3.26133	-4.93879	-4.98248	-3.14867	-2.05684	-4.29236	-4.3888	-2.14785	-3.15247	-3.62951	-1.66364	-3.41676	-3.31849	-3.86308
P78324-2	SIRPA	0.697938	0.880576	0.149456	1.10915		-1.93591	-4.13789	-5.17359	-2.93621	-3.81842	-3.46878	-3.75135	-2.78488	-2.03776	-2.94311	-2.64225	-1.32687	-3.5097	-3.94645	-3.50043	-2.16889	-3.14566	-3.90703	-1.51221	-4.22473	-4.03276	-3.15482	-5.54346	-2.54473	-4.36169	-4.44863	-3.98356	-5.19754	-3.00584	-1.08095	-2.15611	-1.81901	-4.83566	-2.17193	-4.64055	-2.82784	-2.99771	-3.25648	-2.59848	-0.626291	-0.873188	-2.19128	-1.65012	-1.63427	-4.58095	-1.12839	-4.63577	-5.79106	-1.28544
Q15477	SKIV2L	0.265759	0.568614	0.36869	1.29118		-1.90455	-2.45416	-2.23341	-2.11545	-1.73208	-3.84534	-5.59825	-3.42422	-3.435	-2.21042	-4.18113	-0.725922	-1.61212	-4.45325	0.288326	-2.46114	-1.83321	-3.07923	-1.86472	-1.40961	-1.83696	-2.85866	-2.56435	-1.29888	-2.83449	-4.37335	-2.85166	-3.10697	-2.17015	-2.39675	-3.82189	-1.82627	-3.22722	-2.85008	-0.656097	-2.62935	-2.47297	-0.528713	-1.46437	-1.8191	-1.55341	-1.32317	-1.65912	-1.11838	-0.671783	-1.86364	-1.11737	-2.61798	-1.4963
Q13621-1	SLC12A1	0.868899	0.948465	0.0344401	1.02416		7.38509	7.40365	7.21721	7.51665	8.35174	7.08755	6.32936	6.95314	6.23367	7.54779	6.89846	8.27686	7.94927	7.31769	9.47873	8.00662	8.46586	8.10114	7.1426	7.84129	8.02011	7.16282	6.70692	7.8703	7.51412	6.56889	6.70346	6.55903	7.53411	7.65962	8.52595	7.81536	7.17393	8.21068	7.36922	6.84143	6.64339	8.51006	8.16316	8.16497	8.72865	8.53945	8.05235	8.26159	8.04162	7.8574	7.44779	6.66311	8.37423
P55017-3	SLC12A3	0.0439467	0.234019	-0.537321	0.689049		5.81345	6.18067	6.5197	6.14217	7.20613	7.39453	8.58274	7.41802	9.40334	6.46553	7.3912	5.43323	5.93805	6.4879	6.06053	6.01233	6.96206	6.81246	6.70197	6.53732	6.43524	6.28567	6.6994	5.88473	6.38746	7.16517	6.68463	7.84116	6.70625	6.23184	6.9212	5.61453	7.24481	7.39755	5.77521	5.93863	7.4802	5.94619	6.24642	5.35098	5.42962	6.59085	5.9687	6.63428	5.60622	6.25089	3.74886	5.39513	4.72652
Q9H2X9-1	SLC12A5	0.0547647	0.265782	0.803533	1.74537		-4.81689	-3.74577	-2.27742	-4.02238	-3.35887	-3.03258	-3.97778	-4.54221	-3.88677	-5.95784	-3.90169	-4.37613	-4.41402	-4.59359	-2.40864	-3.57573	-3.74255	-3.75302	-3.44606	-2.69877	-4.15696	-3.67042	-3.85041	0.452389	-0.98951	-4.63494	-0.291813	-5.172	-3.07331	-4.67277	-3.35622	-0.502724	-4.61898	-3.15894	-3.08409	-4.85783	-5.45316	-3.74656	-2.51385	-3.25242	-3.93397	-2.04736	-1.90057	-3.14571	-4.41048	-5.10076	-2.82834	0.953609	-2.22086
Q8WWT9-3	SLC13A3	0.30734	0.600203	0.267182	1.20346		3.75595	3.01483	2.81203	3.07368	3.76435	4.05479	3.99818	3.2389	3.07045	4.28331	3.73254	2.7579	5.13816	4.63084	4.82172	3.14527	4.79996	3.61673	3.81047	1.89367	1.90505	3.31249	3.16858	3.7772	4.17404	4.3362	4.44461	4.67009	4.79521	3.59314	2.54749	4.7653	4.73894	5.57338	3.48542	4.54066	5.11832	5.32825	3.22038	3.2527	4.1464	3.62465	3.15344	4.14598	2.77255	2.92015	2.41968	2.17455	3.70634
Q16348	SLC15A2	0.981571	0.994132	0.00843307	1.00586		0.238413	-0.602644	-2.96187	0.688826	-4.41165	-2.05152	-0.665298	-3.59438	-0.79542	0.730034	-1.12665	0.95525	-0.927975	-1.87185	1.19522	0.893896	-0.928001	-1.54677	0.350229	-1.45131	-1.20087	-1.2006	-0.0240574	-0.235279	-0.810591	-0.902193	-0.722696	-0.571178	0.150854	0.301714	-1.72736	-2.91403	-1.53788	-0.406406	-0.438591	-0.00794601	-0.0734501	-1.37866	-0.563503	-2.02209	0.584291	-0.630508	0.275112	-3.04979	-1.35156	-2.17336	-1.25706	-2.83962	0.316776
P53985	SLC16A1	0.15324	0.441781	-0.707307	0.612462		0.0322266	-3.10876	-2.19586	-1.23972	-3.5076	-2.75618	0.0292358	-3.09739	-3.30589	-1.91538	-1.92104	-2.70905	-0.0501842	-2.02231	-2.00743	-3.52758	1.58237	0.480537	-1.93574	-2.49605	-1.30306	-3.32139	-2.87643	-1.23962	0.222971	-2.3835	-0.13451	-4.66126	-0.767693	-1.66686	-3.77716	-3.55308	-2.72561	2.2632	-0.517437	0.0107861	-1.55073	-3.51258	-3.39146	-1.61869	-5.53607	-3.59688	-4.73049	-1.08163	-3.30354	-3.15646	-3.74698	-5.56377	-3.18753
O00476-2	SLC17A3	0.219915	0.516519	0.261716	1.1989		0.927572	0.706186	-0.880993	1.40564	1.07046	0.746412	2.4253	0.380499	1.45664	0.859232	1.21449	0.731512	1.9401	0.888504	2.61071	1.47434	1.44618	1.36675	2.57865	0.754118	-0.140085	1.25487	1.54217	2.22244	1.58849	0.949883	1.4495	1.99901	1.82003	1.74822	1.13703	2.27946	1.42574	2.49509	1.71329	0.822813	2.21269	1.47421	0.660994	1.22498	1.74773	1.6243	1.73105	1.46112	0.600683	0.461535	0.894409	-0.456774	1.19271
Q9NRA2	SLC17A5	0.361584	0.643071	-0.399015	0.758376		0.631428	0.11186	0.462265	-0.090395	1.49361	-1.11218	0.363127	-0.392164	0.0265064	1.67619	-0.369089	0.621773	0.0298347	-0.456955	4.16377	0.736658	-0.220823	-0.491955	0.855082	2.78776	2.31843	-0.434116	-1.35265	2.5209	-0.110794	-1.73373	-1.76112	-2.75574	-0.600082	-0.138176	-0.50663	0.909376	1.34929	-1.38807	0.604259	-0.261341	-0.467377	3.10271	-0.0772953	-1.10737	3.71857	0.757915	0.797558	2.4172	0.0579376	-0.152315	3.87488	-0.863375	-0.0465107
P43005	SLC1A1	0.793515	0.929412	-0.0497269	0.966119		4.14532	2.86782	2.87553	3.26191	2.22542	2.82761	1.45146	1.89096	1.53547	2.7288	2.90931	2.3096	2.22227	2.94093	3.94605	1.84399	1.93311	0.993181	2.57967	2.71704	2.81161	2.67723	2.85036	2.32449	2.84007	2.28579	2.17111	3.08218	3.03108	3.34176	3.09364	1.73235	2.0092	2.66141	2.74684	3.39931	2.08698	2.71158	1.9356	2.32642	2.83248	2.61458	2.7114	1.26201	1.85725	2.27103	2.67019	1.23744	2.53328
Q08357	SLC20A2	0.0088829	0.0984242	0.747519	1.6789		-0.45458	-0.536577	-1.82305	-0.813404	-0.453348	-0.547905	-0.989542	-2.04756	-0.874958	0.285172	-0.572004	0.823721	-0.182802	-1.15393	1.59369	-1.25093	-0.19837	-1.69798	0.097002	0.286512	-0.483471	-1.57641	-0.884251	1.63946	-0.942015	-1.02644	-0.657486	-0.76432	-0.577101	0.501034	0.177673	0.554609	-1.88941	0.398659	0.182594	0.00683403	0.352074	1.38503	0.721294	0.896702	1.48277	0.565233	0.746103	1.03624	0.8451	0.840342	1.72363	-0.972	1.50548
Q96S37-1	SLC22A12	0.0247008	0.168167	0.837862	1.7874		-3.4221	-2.7595	-2.71373	-1.8658	-1.77399	-1.4309	-0.742628	-3.9327	-1.72684	-2.29916	-1.86596	-1.30627	0.894615	-3.0943	1.24723	-0.271378	-2.94405	-4.16677	0.314911	-0.707165	-1.60991	-3.05984	-0.953222	-0.616228	-0.522039	-1.8015	-1.10075	-0.784986	-2.81495	-0.131449	-0.93922	1.65613	-1.77114	-0.374027	-0.449549	-0.856117	-1.65879	-1.12519	-1.08909	-0.489656	1.49904	-0.989504	-0.802299	-0.771328	-0.514387	-1.70854	-0.535086	-2.51981	0.448503
Q9Y226-1	SLC22A13	0.678603	0.875714	-0.132469	0.912269		-4.30831	-0.593313	-2.15888	-0.0994682	1.65028	-0.593599	-0.84177	-1.10633	-1.08065	1.62287	-0.839602	-1.25814	-0.70965	1.24283	-0.360527	0.0646706	-0.748577	-1.44704	-0.242001	0.0458241	0.0817871	-2.3598	-1.07145	-1.23806	0.209627	0.533827	-0.25886	-1.15943	-1.2978	0.581131	-0.0518837	-0.330837	-1.11028	-0.976124	-1.17741	1.08233	0.378296	-0.435125	-0.454554	-0.985237	-0.402672	-3.24451	-1.35647	-1.18786	0.150717	-2.04489	-0.269789	-0.715445	-0.0893459
Q8TCC7-1	SLC22A8	0.601226	0.816747	0.225094	1.16885		0.449303	0.00861931	0.258883	1.55152	0.52335	1.47723	-0.507359	-4.74061	-0.793974	2.06181	2.32394	-0.790556	2.05896	1.41213	1.75587	-0.854694	1.48857	-0.273607	1.42955	-1.51975	-3.63919	0.910519	0.612919	0.735079	0.842066	0.395491	0.996229	2.01087	1.50417	-0.398399	-0.416792	1.51195	1.12527	0.0307636	-1.38213	1.45082	1.72398	2.1738	-0.43807	0.0760365	1.45739	-3.27128	0.0259113	-0.388081	0.00214577	0.0309868	-0.250101	-0.594732	0.732487
Q9UHI7-2	SLC23A1	0.197987	0.488451	0.322435	1.25044		2.60945	2.30982	1.14458	1.70042	1.65559	1.56214	2.19932	2.19528	2.09695	1.48933	2.04913	2.09872	4.19433	1.96683	2.49466	1.22856	2.37973	3.23173	1.74729	2.6994	2.50188	3.20493	2.46498	3.88814	2.88438	1.56958	1.73385	2.48952	1.63195	1.81249	1.4815	3.28205	2.3787	2.32478	1.03433	3.01645	1.60601	3.30361	2.27404	4.10227	4.03484	0.86231	1.52957	1.06598	3.0899	3.34859	3.76672	2.24258	3.34433
Q9BXS9-1	SLC26A6	0.506415	0.763249	0.318335	1.24689		-3.68833	0.652493	-1.45718	0.276323	-3.76307	-2.04479	-1.10775	-3.05892	-2.79892	-0.598145	-3.87195	-0.627668	0.28466	-2.80779	-0.176313	0.385075	-0.675987	0.00406075	-4.07549	0.302292	0.879391	-0.696331	-0.355167	0.168316	-0.822157	-3.59072	-1.02586	-3.18147	-2.84952	-1.91389	0.748762	0.792715	-4.64112	-1.14129	-1.10513	-2.70624	-4.30278	1.47288	0.333345	-0.941429	0.158518	-0.130121	-2.43577	-0.0905704	-0.496336	-0.528614	0.800228	0.285885	-0.18342
O00337-2	SLC28A1	0.819182	0.931098	-0.0929026	0.937634		2.1239	0.819672	1.56485	2.03356	0.090086	1.96596	1.83588	-0.086338	1.61781	1.8202	1.49075	1.46006	1.30623	1.47356	2.35994	1.49802	-0.401194	-2.57284	2.56996	0.791435	-0.998152	0.166351	1.50388	0.750519	3.08885	1.4818	2.94385	2.66318	2.19172	2.06834	-3.56949	1.24189	1.22866	0.48753	1.41435	1.55499	1.5078	1.10407	1.5484	1.3188	1.51692	-0.451405	0.674959	0.527197	1.34364	0.667336	1.13084	-3.5483	1.19317
Q96QE2	SLC2A13	0.685645	0.877116	0.128016	1.09279		0.907143	0.696884	-1.65533	0.70565	1.21006	0.00455856	-1.09946	-1.64095	-0.682909	0.679781	0.234583	2.2753	1.51361	-0.0943031	2.24942	-0.736856	-0.345387	-0.533867	0.277687	0.540682	0.957098	0.345266	-0.050724	2.00367	0.0354519	-2.36613	-1.30652	-1.30169	-0.687101	0.411671	0.477888	1.56017	-0.991995	-0.390989	0.208485	0.290043	0.04739	1.87891	1.21136	1.03782	1.34398	1.11252	0.679895	1.43835	1.65475	0.517057	1.11567	-0.680012	1.27378
P22732-1	SLC2A5	0.738514	0.899031	-0.180141	0.882617		0.20986	2.76921	2.31358	0.9289	0.51001	0.0223827	3.51984	2.21744	4.13769	1.97733	0.640516	-0.696968	-0.676073	0.993896	-0.138655	-0.147558	-1.89577	-0.245705	0.611252	-1.24717	2.01115	0.640045	3.30378	0.155474	3.1616	3.63418	3.51931	4.89227	4.09765	1.73407	1.05689	0.0722733	2.27309	1.0225	-1.88647	1.36986	1.98607	-0.685553	-0.734034	-1.47352	-1.33306	-0.655134	-0.839178	-0.479815	-1.69463	-2.22088	-0.435972	-1.91471	0.143494
Q9NRM0-1	SLC2A9	0.157156	0.44579	0.717185	1.64397		-1.39792	-0.603415	-5.10396	-1.07174	-4.30996	-0.173794	-2.92564	-4.18085	-1.89993	0.53718	-1.00376	-3.35588	1.04584	-0.0998859	-0.0812531	-4.47672	-1.30839	-4.33488	-0.681229	-5.57015	-2.48448	-1.44341	0.121799	0.522266	-1.57089	-0.416332	-1.92275	-0.395302	-0.496132	-2.88335	-4.01204	-0.211843	-2.46706	-0.246372	-3.00827	0.111364	2.01036	0.561172	-1.75045	-1.30276	-1.65058	-3.16843	-2.46992	-4.66164	-1.75245	-1.78501	-0.464191	-2.60106	-0.539921
Q06495-1	SLC34A1	0.573195	0.802768	0.169884	1.12497		1.61147	1.62578	-1.03106	0.343054	1.51848	0.306917	-1.08311	-0.412445	-0.669601	0.368238	0.00589561	2.08094	0.939968	-0.181648	2.55898	0.827118	1.09013	-0.709494	0.369604	1.34699	1.02492	-0.901003	1.215	1.53939	0.648979	-0.143471	-0.963358	-0.772734	0.202436	1.22931	-0.580292	2.36462	0.435871	-0.109131	0.73568	0.134325	-0.00732803	1.74033	2.26676	1.16912	3.30415	1.51885	1.45999	1.60012	1.12583	0.91197	0.0261631	-0.00335503	0.516661
O95436-1	SLC34A2	0.209708	0.507081	0.709193	1.63489		-4.90655	-5.32916	-3.90896	-2.11924	-3.5698	-4.02543	-3.38122	-5.08995	-3.47663	-5.16823	-4.06631	-4.81421	-1.59966	-1.96606	-4.63231	-3.40823	-3.08989	-4.82323	-4.13351	0.833214	-4.24679	-1.9306	-5.23385	-2.37182	-3.11621	-4.61686	0.604841	-3.60455	-3.74691	-4.60678	-4.83438	-1.43794	-4.21889	-1.88187	-4.29264	-4.63662	-4.7827	-0.603561	-0.968834	-1.64972	-4.07811	-3.66418	-5.59096	-3.5976	-5.37702	-3.51162	3.54978	-3.99431	1.48847
Q495M3	SLC36A2	0.0463507	0.244862	0.586785	1.5019		3.55307	3.45714	2.64297	3.19821	4.00558	1.81841	1.89787	-1.3137	0.648287	2.21036	2.21673	3.62052	3.10307	2.49932	4.25819	3.02989	3.10084	2.59822	2.14186	3.24625	3.2617	3.58867	2.9709	3.99349	2.85668	2.1845	2.43272	2.53874	2.17578	2.56538	3.01695	3.95587	1.51283	3.25998	3.58715	2.58899	2.03884	4.32988	3.71742	3.80429	4.42368	3.84494	3.48076	4.13694	3.71816	2.29459	3.71926	3.753	3.53263
Q9HBR0	SLC38A10	0.516185	0.769412	0.234959	1.17687		-3.58218	-2.64535	-1.72456	-2.25732	-2.80119	-1.67248	-1.93986	-2.40101	-0.564564	-3.69997	-2.24757	-4.39223	-2.30312	-1.09978	-3.62114	-3.24377	0.973227	-2.33916	-3.55936	-2.55704	-2.99603	-2.69978	-2.26772	-1.64039	-1.47659	-2.27545	-0.363407	-1.53811	-2.57776	-2.45831	-1.04698	-2.31944	-1.57239	-2.51748	-2.40941	-2.92839	-2.9378	-5.24993	-0.150581	-2.11183	-3.39277	-2.66773	-3.08739	-3.08521	-5.03315	-2.2678	-0.238266	-0.693655	0.0206299
Q07837	SLC3A1	0.0390591	0.221624	0.511612	1.42564		0.79586	1.80123	-0.354307	1.07973	0.287834	0.906912	1.40876	0.187426	0.91501	0.249542	1.59467	1.39823	1.67213	0.289217	2.76006	1.00992	0.765053	-1.1216	1.83641	0.66577	0.808674	1.41174	1.80522	1.12005	1.93502	2.08604	2.67186	2.66902	1.29956	1.60191	0.0432434	1.86365	0.786757	0.739264	1.43399	1.01266	1.73988	2.00297	1.07966	2.25449	2.85552	1.30765	1.49432	1.53616	1.13439	0.868376	1.04188	-1.28532	1.09053
P08195	SLC3A2	0.763745	0.909357	0.146719	1.10705		-2.90169	-1.39041	-2.05842	-4.03302	-1.2408	-5.13502	-2.47804	-4.64713	-4.39039	-4.61651	-4.21188	-2.77626	-6.00681	-3.62356	-1.14195	-0.429329	-0.473577	-3.36959	-3.71431	0.164158	-0.0757332	-2.97356	-3.53245	-1.79034	-4.77036	-2.59293	-4.87954	-5.00742	-4.16194	-2.043	-3.88744	-3.48863	-4.54439	-3.22476	-4.08237	-3.01614	-3.61344	-0.740627	-2.00501	-4.98384	-1.2837	-0.479265	-0.805035	-1.6513	-1.96616	-1.44936	0.115438	-0.472441	-0.628862
Q8IWA5	SLC44A2	0.0691326	0.287493	-0.719674	0.607235		3.45115	1.85765	3.39419	2.84861	4.44786	5.68812	5.86981	6.90989	5.35599	3.44008	3.9099	1.84507	2.99828	3.52851	2.72876	3.10549	3.65392	3.57322	5.14358	2.97401	3.80007	2.95546	2.95959	2.41456	3.93572	4.59097	4.19208	4.16113	4.7861	0.751799	3.52723	1.92885	6.26523	6.54141	1.80565	3.1969	3.85642	3.00014	2.58959	1.63339	2.05005	3.37659	2.00554	3.32292	2.24855	2.95899	1.36425	3.06402	1.73152
Q53GD3-1	SLC44A4	0.0155763	0.129912	0.826635	1.77354		-0.0800781	-0.82477	-4.53831	0.361629	0.727402	-1.16849	0.503023	-2.48632	-1.20077	-0.432806	0.40489	0.280983	-1.40819	-1.24218	1.18679	0.295414	-0.23658	-0.969257	-0.807095	-4.12157	-3.7184	-1.08374	-0.603523	0.335388	-0.562075	-0.925753	-0.327612	0.102995	-0.661945	0.743481	0.121105	1.31154	-0.031929	0.409943	-0.274866	-1.3213	0.126543	-0.506023	0.307125	0.167089	-0.178947	-0.369076	0.562222	0.516348	-0.200954	0.478283	-0.810207	-0.656214	0.51162
Q9Y6R1-2	SLC4A4	0.152144	0.44038	-0.40574	0.754849		8.17081	8.20457	8.51591	7.73769	7.07215	7.58258	7.66416	7.80219	7.23737	8.77578	7.9014	4.985	8.47907	8.13583	6.89294	6.36752	6.91138	8.70141	7.47789	7.04013	7.37729	7.77961	8.23785	7.42558	7.99182	7.60551	7.41003	7.94328	8.0801	6.98996	7.10376	6.95096	7.88235	7.8574	5.10866	8.24621	8.6275	7.97929	6.37066	7.29732	6.85012	4.55013	6.74755	5.82265	6.5771	8.66622	5.96966	6.13383	6.47828
Q1EHB4	SLC5A12	0.20976	0.50625	-0.362296	0.777926		2.88082	3.61859	2.18932	3.77599	5.11791	2.60338	2.53627	2.57512	3.12289	3.24649	2.05504	3.42476	4.57724	2.53704	3.91551	4.27377	5.03166	3.94099	2.19832	4.10622	4.5478	1.38556	2.34986	3.9572	3.53662	1.47117	1.9021	3.35396	0.942785	3.02815	3.65024	3.55327	2.75218	2.69858	3.24031	2.39915	2.35892	3.17621	5.1554	2.33552	3.45718	4.6501	3.02946	5.08148	3.3307	4.1182	2.82049	3.11724	3.3705
Q8N695	SLC5A8	0.0824867	0.321993	-0.572781	0.67232		-2.27514	0.396313	0.286318	-0.751068	0.615416	-0.480879	1.70496	0.995983	1.52497	1.62181	-0.00172043	-1.4405	0.996187	1.32453	0.289585	0.493744	0.971659	-0.111134	0.793001	-0.732103	0.50878	-1.27457	0.967424	-0.373253	-0.141209	0.516485	0.25799	1.2946	1.36261	0.184877	0.234434	2.00345	0.537497	-3.90159	-0.871443	0.465223	0.389683	-1.13457	0.135708	0.158388	-1.53355	-0.194313	-0.135189	0.210196	-1.59569	-0.692562	-1.00547	-1.85428	-1.07445
Q2M3M2-2	SLC5A9	0.997732	0.998517	-0.00187398	0.998702		2.1322	4.10666	0.465731	3.42726	-2.67801	-4.22543	1.35379	-3.83652	0.57626	1.694	2.48621	1.0231	1.77506	0.557594	1.94635	1.92289	-0.669149	-0.22369	1.25313	0.863922	0.675457	1.6693	2.5921	1.72823	2.60875	0.362146	2.0505	1.74603	-0.766327	2.51624	-3.05381	-0.0528412	-0.857485	-0.897312	-5.34083	2.75535	2.09034	-4.79229	-0.347532	3.8966	3.83857	0.331642	2.20861	-0.023571	-1.14598	3.74117	1.98454	-1.15878	1.76656
Q9NSD5-1	SLC6A13	0.248254	0.55095	-0.396494	0.759702		1.7154	2.90686	1.94803	1.88214	2.23376	2.19757	3.59035	3.83867	4.78788	4.9542	3.80663	1.61189	2.09385	6.02116	0.458796	3.58154	1.74326	3.16685	4.13626	1.0189	2.88153	2.31687	3.67221	2.83143	3.53962	3.34159	3.6311	3.80114	2.84415	3.11822	1.00288	1.54639	3.01668	0.927956	1.37157	3.70326	3.90395	2.70804	1.65753	2.30471	2.63137	1.47619	2.99742	0.924129	3.0631	2.76043	1.97822	1.60142	0.993977
Q695T7	SLC6A19	0.0616742	0.274595	-1.12933	0.457129		3.94393	-1.69057	-2.78275	-1.9094	-2.14746	-2.24098	-0.749165	-0.554569	-1.25141	-2.2275	-1.01309	-1.74231	-1.8475	-4.54795	0.950323	-5.15351	-1.23423	2.35298	1.97698	2.14714	2.85531	-4.2758	-2.02728	-2.75271	-1.48481	-4.78414	-1.77226	-4.47966	-4.05288	0.657774	-2.44678	-0.0305004	-4.8741	-0.288301	-0.814138	-3.19778	-3.07416	-0.866064	-1.86352	-0.590765	2.27393	-1.51211	-2.29268	-0.647129	-3.14829	-1.99167	-1.01017	-3.18237	0.419626
Q9UHI5-1	SLC7A8	0.000995157	0.0317714	1.30844	2.47674	+	-3.34596	-4.11964	-3.78915	-3.42174	-3.91352	-2.83469	-3.64202	-2.92471	-4.48698	-1.85859	-3.52171	-4.42831	-0.570604	-3.66179	0.312323	-3.64451	-5.02172	-4.33053	-1.08415	-3.25256	-3.03159	-3.06941	-3.15694	-1.46486	-3.57769	-1.76576	-0.494181	-2.7549	-0.240004	-2.90487	-1.37975	0.718531	-1.09908	-2.66638	-2.99265	-3.19033	-1.16014	0.24803	-3.73874	-1.51553	-0.795061	-3.01807	-2.15683	-1.15419	-1.65216	-2.41302	-0.356571	-3.60962	-0.766357
P82251	SLC7A9	0.679657	0.876188	-0.134495	0.910989		3.68438	2.78893	0.188381	0.565371	3.72341	4.15584	3.45661	2.37523	3.82397	0.934662	1.92763	2.54412	2.76572	-0.339901	3.72523	0.79837	1.36329	1.88754	0.658176	1.85848	0.466139	1.39362	2.41534	3.25963	1.35377	0.314404	2.26458	2.08202	2.53488	1.11341	2.29124	4.34999	1.74392	2.21006	2.62617	1.78018	1.26926	3.2501	2.07431	1.60649	2.13656	1.87162	1.18814	2.39982	1.13469	1.66926	1.90132	-0.0242615	1.82571
P19634-1	SLC9A1	0.99196	0.997224	0.00314538	1.00218		-1.13769	-1.10434	0.0798893	-3.67053	2.07884	-0.760361	2.13652	0.193605	2.95119	0.140993	-1.08126	-0.265734	-0.712969	-0.618078	1.29041	0.501429	-0.582161	-0.0633163	-0.619156	-0.826029	-0.548433	-1.44934	-1.02202	-0.561064	-0.775597	0.877966	1.07731	0.832739	0.657223	-0.513697	0.094593	-0.0488091	-0.0485611	1.44632	-0.145794	-0.999073	-0.110006	0.00382233	-0.388657	0.394846	-0.391815	-0.0643158	0.780386	-0.209335	-0.336853	-1.61809	-0.147102	-0.852135	0.115574
P48764	SLC9A3	0.0803482	0.318131	0.71153	1.63754		-1.20011	-1.6093	-1.78229	-3.81521	-3.68572	-3.2507	-1.63264	-1.92395	-3.64338	-4.1674	-3.35366	-0.762589	-1.37266	-3.90398	0.22481	-3.97814	-4.48474	-3.73138	-1.16206	-1.09314	-1.4741	-2.04911	-3.70481	-1.73206	-0.932453	-0.545614	-0.882618	-2.51525	-1.02766	-0.407927	-4.72943	-2.54403	-1.01148	-1.99768	-1.06671	-3.88548	0.456205	-3.31403	-1.6451	-0.624508	-0.27833	-4.03212	-2.95111	-3.33899	-0.348879	-0.624002	-1.00843	-2.0761	-0.329199
O14745	SLC9A3R1	0.828532	0.932355	-0.0504049	0.965665		4.99038	4.96186	4.75138	4.62838	5.15661	8.39885	6.01939	5.46362	5.538	4.99242	5.63556	5.27402	6.19737	5.81881	5.03601	5.1815	5.45496	4.3794	6.13559	4.63397	3.98485	5.61181	4.64058	5.86326	5.60886	5.463	5.62719	4.56574	4.41475	6.15526	5.46995	7.11678	5.71551	6.10706	3.68328	5.34685	5.57108	4.72126	5.21078	5.90288	5.87735	5.40651	5.43117	5.25836	4.92353	4.3119	5.06593	4.01864	5.67662
Q15599	SLC9A3R2	0.968073	0.989311	-0.0175178	0.987931		-1.16804	-2.89895	-1.86138	-5.28928	-2.20769	-1.09132	-2.30086	-1.21649	-0.980618	-1.90732	-1.00636	-0.972321	-4.92854	-2.42407	-3.85257	-3.81261	-2.25303	-5.41923	-2.44511	-5.14437	-4.35924	-0.585087	-3.83218	-2.8222	-5.42885	-0.697725	-3.23812	-3.72241	-4.01239	-1.73434	-2.38247	-2.11561	-3.45127	-2.58989	-4.80524	-3.00864	-4.60719	-1.93273	-5.71418	-3.72137	-1.4125	-1.09479	-2.42747	-1.63387	-0.724625	-1.71387	-4.73434	-1.92259	-1.14372
O94956-1	SLCO2B1	0.732293	0.897885	-0.104353	0.930222		1.62456	-0.283617	0.872589	-0.775089	0.261843	0.563452	2.13466	1.992	2.30453	0.0388393	0.585575	-0.116024	0.0262299	1.87522	0.805283	0.113174	1.04269	-1.64929	1.20396	0.479734	0.670149	1.28243	0.53348	-0.246094	1.94762	1.44089	2.32192	2.28316	0.869347	-0.379736	0.557314	0.297674	2.76173	0.924635	-1.82611	0.219658	1.92014	0.190228	1.37011	-0.419542	-0.767035	0.594255	0.141645	0.236439	-0.592236	0.96744	-0.945414	-0.13023	-0.114992
Q6ZQN7	SLCO4C1	0.00709134	0.0926747	-1.36417	0.388457		6.4082	6.02585	6.31016	5.37233	4.61179	6.26888	4.29329	5.31314	4.71505	6.43896	5.95391	2.83509	6.18492	6.67186	0.984735	4.93897	4.74356	6.05223	4.52594	4.76338	5.69675	6.70867	6.30325	3.53182	4.92087	4.48859	3.97806	4.21555	4.23885	4.33502	4.50433	3.041	4.84351	4.84503	3.14184	6.21768	5.50802	-1.06543	3.90338	4.19743	0.236771	3.13696	3.86406	3.74199	3.69579	5.61857	0.135996	4.63897	0.355202
Q9H2G2-2	SLK	0.00909573	0.0985743	-0.313165	0.804874		3.44739	3.12846	4.08883	2.89708	3.37815	4.85965	4.12476	4.60406	4.09334	3.89303	3.73699	3.26289	3.49518	3.75893	3.65949	4.08186	3.98164	4.38333	3.92189	3.48042	3.86061	3.75076	3.5442	3.00619	3.25583	3.94539	3.10399	3.23601	3.23085	3.86745	3.71207	3.36163	4.43607	4.04764	3.45775	3.48446	3.85567	3.19135	3.28832	3.36042	3.28993	3.57529	3.63325	3.5493	3.62928	3.4352	3.51375	3.2677	3.05228
P03973	SLPI	0.962829	0.986568	0.0208348	1.01455		-2.59481	-2.12619	-3.92159	-5.57907	-3.39338	-4.39293	-2.68009	-5.08516	-4.78269	-4.05929	-3.8354	-1.50223	-1.5131	-5.14356	-3.96113	-4.69064	-3.64501	-4.38511	-3.08125	-1.87305	-3.57862	-4.09274	-3.27204	-0.940306	-5.29951	-3.56765	-4.94901	-4.65281	-4.09879	-5.15239	-4.4016	-4.3857	-2.62722	-4.32465	-4.46864	-4.08383	-3.55632	-0.770971	-4.58293	-4.58397	-4.95916	-3.33817	-5.55621	-4.46299	-3.94047	-4.99871	-0.637007	0.0759106	1.11221
Q9NWH9-1	SLTM	0.453853	0.72405	-0.353512	0.782676		-1.13332	-1.37875	-4.17399	-0.299543	-1.90364	1.32668	-1.29392	1.47153	-0.621962	-2.00943	-1.85294	-1.0078	-1.79527	-0.601326	-0.714449	-3.98896	-0.158552	-0.258654	0.316101	-4.09885	-2.12989	-3.99343	-3.15164	-0.294788	-1.52016	-4.55486	-0.807997	-1.61528	-0.347099	-0.0216312	-0.211351	0.788179	0.06106	0.315397	0.808256	-3.86109	-1.83514	-2.35024	-1.42751	-0.502947	-2.1555	-0.286465	-0.516602	0.232714	-3.47638	-3.82319	-3.44074	-2.9865	-3.99932
Q8TAQ2-2	SMARCC2	0.146373	0.433074	-0.706108	0.612971		-4.05529	-2.72754	-2.3092	0.483259	-2.95616	-1.12137	-2.29082	-0.868071	-1.31582	-4.15156	-3.56698	-1.0784	-4.35881	-5.0265	-1.62404	-0.16762	-0.34371	-1.13981	-3.78448	-4.92324	0.668489	-2.69819	-3.68162	-1.85996	-3.88451	-5.39082	-3.53563	-4.86426	-4.23825	-1.68867	-0.892281	-1.41184	-3.18933	0.320925	-0.33872	-4.01885	-4.86806	-4.13923	-4.78416	-1.45586	-1.28978	-5.67959	-2.09864	-2.06219	-3.38048	-1.63602	-3.37329	-2.13192	-3.71003
Q8TEV8	SMCR5	0.956872	0.984931	0.0216882	1.01515		8.5586	7.63766	7.79392	5.73231	7.68925	7.94371	5.31032	6.03189	8.8713	8.08612	8.99847	5.44837	6.90223	9.52891	4.73005	4.8301	6.92097	7.26078	6.57479	6.79683	6.98984	9.43496	9.52943	7.49808	9.25864	7.32831	8.48485	6.72453	8.02537	7.0024	6.64988	6.1945	8.56466	8.16575	6.91047	7.28833	8.66709	6.64741	6.72742	5.31083	4.35861	6.26996	6.76561	6.58091	5.91042	8.14703	5.14408	6.83543	4.36424
B2RUZ4	SMIM1	0.608713	0.818929	-0.195448	0.873302		2.332	2.67866	2.88346	2.4566	3.27711	0.479065	0.209894	1.83311	0.984678	1.80957	1.17993	4.29643	3.47015	0.27603	2.47094	3.64704	2.94558	2.53455	1.53927	3.44593	3.34598	0.959179	0.811768	2.87637	0.466612	0.850855	-1.35994	0.0167713	0.718729	2.01054	2.40908	2.35746	0.431017	0.597975	3.38741	2.73297	1.2114	3.0464	3.56786	3.76991	4.05297	4.1242	2.32819	3.07292	4.01042	2.98485	2.80079	2.14582	2.27291
Q71RC9	SMIM5	0.595649	0.814047	0.207131	1.15439		-1.7024	-1.51199	-3.2156	-1.1503	0.0159512	-3.28818	-4.28233	-3.28193	-4.51997	-1.08485	-2.65213	-0.648022	-1.88265	-2.43541	-0.26465	-0.304388	-0.709093	-1.248	-1.77562	-0.470972	-0.543806	-0.459278	-2.55762	-0.425625	-2.58352	-3.88635	-3.48894	-2.87177	-2.24942	-2.11741	-0.226585	-1.05862	-2.94736	-4.73414	-1.04059	-1.68476	-3.48403	-0.278717	-0.305746	-0.360142	-0.669949	-0.276976	-0.855782	-0.466515	-0.751215	0.286594	-2.27048	-1.02071	-0.689808
Q99835	SMO	0.404471	0.678525	0.232343	1.17474		0.759037	0.568468	-0.160156	-0.260391	1.28231	-0.321411	1.53806	-0.251781	-0.226702	0.6476	1.02554	1.70462	0.829948	-0.497707	2.20299	0.525892	1.78737	-0.208181	0.919804	1.38978	1.83001	0.869774	0.813793	2.24419	0.511156	2.22361	0.501923	0.328699	0.840555	0.964628	0.984247	0.716528	0.0313873	-0.189627	1.48914	-3.06562	0.343979	1.57203	1.96219	1.04425	2.20394	1.11278	1.20297	0.998056	2.11913	1.12227	0.446249	1.36927	1.85759
Q2TAL5	SMTNL2	0.59915	0.816066	-0.392199	0.761967		-1.58905	-3.89884	2.20175	-3.76613	4.49434	-3.98652	-2.32297	-2.19349	-3.41058	-0.593288	-2.77325	0.165379	-0.631672	-1.29643	-1.13303	-3.67113	-4.64569	2.77003	-2.8458	-5.14773	-4.08207	-0.178024	2.27225	-1.39684	1.72168	-4.38067	-5.90015	-5.72523	2.87763	-3.7292	-3.48606	0.909615	-4.26902	-2.54278	2.17517	-3.72229	-3.95288	-2.30303	-1.89661	-3.61844	-5.83984	-1.88651	-0.925995	-1.29175	-2.30844	-4.02566	-5.09502	-4.08333	0.478313
O00161	SNAP23	8.63247e-06	0.0012	-1.40317	0.378097		1.06851	3.63689	3.72505	3.69297	3.61685	3.32989	3.14345	1.88773	2.95791	4.17119	3.76277	2.68519	3.97625	3.2771	1.57015	3.78652	4.40575	6.85777	2.90298	3.24938	4.13067	1.96853	2.99705	2.73703	1.12515	2.32298	1.92475	2.28915	1.21677	1.70403	1.84351	2.54231	3.34497	0.490282	0.054987	2.48151	2.65022	1.9178	2.06489	2.58554	2.08362	1.76469	1.66487	1.40581	3.03175	3.01643	0.872324	2.92484	1.46534
Q8TAD8	SNIP1	0.155828	0.44644	0.44601	1.36227		-4.49148	-3.07974	-2.14515	-2.49391	-2.50953	-3.91171	-3.69933	-4.27629	-3.9469	-5.54674	-4.32722	-5.36765	-4.04728	-4.47707	-4.62081	-3.9398	-2.72907	-4.6454	-4.07715	-4.43847	-3.16339	-4.5607	-3.15302	-3.28129	-3.32427	-2.92361	-1.71011	-2.77234	-3.70612	-3.82294	-1.93971	0.431906	-2.49562	-2.25623	-4.03536	-4.61606	-3.25701	-4.07089	-3.26028	-3.90985	-4.27531	-4.15089	-5.23432	-4.51294	-2.62698	-4.53967	-3.81042	-4.30375	-4.63941
Q13884	SNTB1	0.057172	0.267045	0.718311	1.64525		-4.29061	-4.08101	-3.52102	-2.8312	-4.15813	-4.32937	-3.32552	-5.16161	-2.91462	-5.07274	-3.00358	-3.47086	-5.75012	-3.8966	-3.60147	-2.86946	-4.69469	-3.55185	-3.03603	-1.87453	-1.11136	-3.52332	-4.13718	-2.90119	-2.83266	-4.24395	-2.27671	-4.30605	-2.21938	-1.28406	-2.68613	-3.17327	-5.78787	-1.8166	-3.08986	-2.59106	-2.68987	-3.73512	-3.43305	-4.03956	-3.65041	-4.20762	-1.38002	-4.15176	-2.57379	-4.35234	0.501091	-1.67837	0.310987
Q15036-1	SNX17	0.156935	0.446343	0.548207	1.46227		-1.8058	-2.93449	-4.19085	-1.79148	-5.27539	-1.65887	-0.284397	-1.26495	-3.23135	-1.20097	-1.18766	-1.12672	-2.04273	-3.10943	-0.0978603	-1.49511	-1.96878	-1.45438	-0.280083	-1.93797	-2.86528	-2.45795	0.544886	-2.65722	-4.05189	-0.0792847	-4.40937	-2.02192	-0.906456	0.210655	-2.28657	-0.763813	-2.56494	-3.6546	-0.997679	-1.59696	1.51819	-1.82315	-1.4425	-0.926699	-1.66342	-0.0938435	0.014616	-0.84193	-1.12066	-1.22814	-1.91811	-1.59236	-0.778467
Q96RF0	SNX18	0.0142541	0.12816	0.520618	1.43457		1.13063	2.01552	1.24286	2.37261	2.85991	2.17761	3.88592	1.9942	3.11303	2.58698	2.4278	2.81753	2.42773	1.48576	2.40191	2.31332	2.64401	1.7954	2.00761	2.28074	2.2096	2.66416	3.62737	2.62848	2.72159	3.12267	3.42228	3.49204	3.82522	2.58141	3.40423	2.04933	3.13392	1.31607	1.56522	3.10022	3.83475	3.40262	4.93589	2.76788	2.11339	2.43201	2.61667	2.67982	2.17341	2.70129	2.09385	2.19157	2.2342
Q8TEQ0-1	SNX29	0.49033	0.754514	-0.257134	0.836749		-3.87661	-5.24291	-4.13092	-3.43433	-3.07103	-3.69155	-2.00437	-3.54207	-1.69121	-2.03837	-2.11095	-0.989304	-3.08799	-1.81193	-1.03279	-4.8706	-3.92739	-2.93323	-1.68554	-2.51595	-3.46568	-4.41344	-2.74712	-2.2279	-3.71463	-3.53602	-4.02153	-5.06398	-3.14711	-1.89781	-4.53236	-3.30331	-3.77212	-5.44572	-2.22633	-2.82184	-1.25891	-4.33923	-5.13222	-2.16169	-1.8889	-2.37253	-1.86265	-0.981653	-1.24056	-5.24279	-1.79525	-4.84899	-2.7428
P08294	SOD3	0.286352	0.586173	-0.372923	0.772216		2.66888	3.37159	2.62877	2.73341	2.69579	5.5636	5.57545	5.43455	5.77167	5.08818	5.01029	3.35179	3.72832	4.04391	2.76214	2.96103	4.08514	7.77732	5.03003	2.33766	3.80108	3.9178	4.97241	3.17744	3.63531	5.54389	4.42687	4.75775	4.79155	4.3569	3.24328	2.99971	5.32392	4.76865	2.76492	4.35774	5.23441	1.83428	2.45607	3.68996	3.70991	3.12944	4.07522	2.93234	2.54892	2.89257	2.59462	2.81091	3.83881
Q9BX66-6	SORBS1	0.15685	0.447125	0.593565	1.50897		-1.56718	-3.97741	-1.92558	-3.90713	-3.67989	-5.00656	-2.60874	-3.67603	-1.5658	-3.05004	-4.70199	-1.42952	-5.2575	-3.28445	-1.90075	-2.93453	-4.23542	-3.85702	-2.30465	-3.07338	-2.14188	-2.31203	-6.45973	-1.10336	-2.15859	-4.24764	-3.23322	-2.53233	-4.55352	-5.42681	-2.23102	-1.15168	-5.32965	-2.57558	-1.38552	-4.01671	-2.93279	-0.513487	-2.28219	-0.926012	-0.141258	-2.14421	-1.80563	-2.04071	-1.24902	-1.19045	-4.37004	-1.40536	-1.77559
O94875-1	SORBS2	0.318306	0.608523	-0.330761	0.795117		-1.16968	-2.12671	-0.147928	-3.10849	-0.8125	0.582966	1.01219	0.0189285	0.442949	-2.69281	-0.842665	-0.289774	-1.25457	0.264584	-1.08767	-0.180559	-1.70021	2.43095	-0.491402	-0.960947	-0.308249	-2.00737	-1.64393	0.997658	0.492159	-1.18317	0.664997	0.21533	0.843622	-0.399757	-0.950945	0.358541	0.123083	-1.16455	-0.123554	-2.22951	-2.0159	-0.772045	-1.32705	-2.88121	-1.36905	-0.568213	-1.16304	-1.12322	-2.3431	-1.78896	-1.67372	-1.47355	-1.31699
O60504-2	SORBS3	0.250161	0.553229	0.339239	1.26509		0.502407	-0.25811	0.385448	0.572105	0.501072	0.0233192	-1.31044	-1.53437	-3.46417	-0.741028	-1.21274	0.332617	-0.192911	-1.36732	-0.593624	-0.894085	-1.18884	-1.37013	-0.966379	0.267422	0.113026	-0.166763	0.0519028	0.948971	-1.04652	-0.542498	-1.30521	-1.04299	-2.04141	-0.51325	0.00424767	0.42544	-1.27797	-0.20994	-0.505739	2.50465	-0.310688	-0.014513	0.466656	-0.0438271	-0.537182	-0.823236	-0.844269	-1.12069	0.680384	-2.25402	0.625475	1.79532	0.0673866
Q99523	SORT1	0.128774	0.405678	0.653779	1.57328		-0.694914	-4.66776	-2.01862	-0.957691	-0.97563	-1.51306	-4.70767	-5.0878	-2.28688	-0.923409	-4.09107	-0.335409	-0.682522	-3.31786	-0.0579662	-1.2203	-0.377026	-1.13264	-1.96051	0.238194	-0.0539284	-2.54542	-2.33836	-0.365774	-1.89052	-2.6125	-2.52433	-2.2501	-2.41175	-0.894825	-0.0750713	-0.684137	-2.67886	-1.43501	0.0043869	-1.7296	-4.35082	0.503735	0.0399723	-1.77329	0.558693	0.214283	-0.523218	1.06376	0.125425	-0.778894	0.210596	-1.09368	-0.558155
O60271	SPAG9	0.000559394	0.0222069	-0.927213	0.525873		6.60022	6.07578	5.04481	6.05749	5.33281	6.07218	6.28803	6.22603	6.04432	6.15819	6.16048	5.14396	5.75954	5.61074	4.48832	5.59566	5.23203	8.66946	5.1175	5.30438	5.99278	5.09695	5.20744	4.20471	5.13682	6.11832	5.68859	6.04218	5.85343	5.70241	3.78189	3.8473	6.49022	6.62108	4.84774	4.88476	4.51251	3.66878	4.88677	5.0661	3.42566	4.42064	5.025	5.06186	4.96672	5.67987	3.9985	4.34089	3.42716
O60271-2	SPAG9	0.357013	0.640957	-0.37174	0.77285		-2.81611	-1.64621	-3.88452	-2.04968	-0.857632	-2.72085	-3.34095	-3.16802	-3.06438	-2.61658	-4.95301	0.0777035	-1.0702	-2.94781	0.0451355	-1.7395	-1.15558	-1.45115	-1.73928	-2.02935	-1.38177	-2.81804	-1.06667	-0.916397	-4.67511	-5.23682	-2.84379	-2.86669	-1.95833	-2.84567	-1.50963	-1.51638	-4.03535	-4.19768	-0.698223	-5.03747	-3.63448	-0.893419	-1.90995	-2.09257	-5.0282	-0.565674	-2.09131	-0.0372353	-0.732582	-3.16763	-2.29216	-2.20789	-2.87973
Q14515	SPARCL1	0.127639	0.403191	-0.485435	0.714281		8.53396	8.87137	7.39954	8.82178	7.14176	9.33368	7.17997	8.13837	6.41056	8.46816	9.00467	8.07214	8.45359	8.22723	4.95714	8.25846	7.44297	8.22165	7.30905	7.81114	7.36301	7.31285	8.83512	7.18023	7.59363	7.94011	7.74371	7.38846	6.96986	8.39449	6.36131	6.12445	7.56594	7.47621	4.90256	8.13377	7.86384	5.34016	7.4649	8.97612	7.09145	6.42511	9.28379	6.99022	6.56718	10.016	8.2905	6.01704	6.71908
Q9UBP0-1	SPAST	0.173447	0.465343	-0.436372	0.738991		0.388315	2.50704	2.52956	2.40345	2.43822	0.256754	3.68162	3.42789	4.15232	3.53716	2.57649	1.90881	0.745798	3.09802	0.710402	2.88232	1.10584	2.338	3.21966	1.21913	4.18869	0.394604	3.5955	2.38849	2.51803	3.15294	1.85038	3.3559	2.69246	2.97395	1.6142	2.49062	2.12096	2.18494	1.45533	3.0476	2.83247	0.685556	1.64273	1.66309	1.65403	0.973673	2.02479	0.112413	1.35841	2.21651	-0.644855	1.74371	1.43713
Q8N0X7	SPG20;SPART	0.247044	0.552602	0.379373	1.30078		-1.08194	-3.30188	-1.42679	-3.31184	-1.38883	-2.75768	-3.11117	-3.43199	-3.55668	-4.00936	-3.29719	-1.37565	-2.70344	-4.64066	-2.28243	-3.92637	-2.88176	-4.30359	-4.28258	-3.58723	-3.11285	-3.1319	-1.83257	-1.80881	-4.78538	-3.3047	-3.24015	-2.07351	-1.72297	-2.90713	-2.29085	-1.31814	-3.88462	-2.91624	0	-3.37944	-2.48351	-0.75716	-2.24947	-3.83076	-5.28878	-2.79136	-2.76302	-1.45618	-2.33863	-2.78061	-1.4811	-4.51839	-3.07137
Q9NQ38-1	SPINK5	0.989638	0.99578	0.0037667	1.00261		1.80639	0.103828	2.01258	1.50971	0.484482	2.71974	3.37505	1.91575	2.46953	1.45165	2.74419	-0.940117	1.8823	2.17399	0.395367	0.583044	1.41348	1.40634	2.42736	0.439985	1.94726	1.59963	2.15678	0.616728	1.82433	2.6508	2.45496	2.65403	2.01212	2.66601	-0.191492	1.48997	2.61846	2.57767	1.5841	1.97233	1.72855	-0.346687	1.14259	0.844793	1.95846	0.533096	2.33284	0.327818	1.4138	1.03728	-0.371071	2.90916	1.00432
Q92563	SPOCK2	0.532675	0.77654	0.166334	1.1222		4.07513	3.56838	2.45798	3.71723	4.56539	4.28687	2.97033	3.13262	2.39857	4.03698	4.37847	5.16458	4.05843	3.63752	3.03144	1.88984	3.53634	5.17955	3.67114	3.22982	2.56235	3.828	4.64355	3.88772	2.26641	2.92837	2.43259	2.99188	2.97326	3.98164	3.77209	2.32273	3.18235	3.09383	4.61248	3.87362	2.58736	4.31898	3.82215	5.69717	4.64272	4.14194	4.46567	4.88356	4.25195	5.81701	2.71244	3.58092	3.67692
P10451-4	SPP1	0.0152384	0.129654	-0.692457	0.618799		15	14.5293	15.0481	14.4469	14.4973	14.9034	14.225	14.9398	14.2257	15.1966	14.545	12.1611	14.808	15.1526	11.5978	14.2739	14.6937	15.1503	13.8534	14.1125	14.808	15.0447	14.9019	13.4498	14.5148	14.7011	14.1529	14.4083	14.0846	13.5015	14.2017	12.6923	14.5581	14.7768	12.9029	14.8762	14.3787	12.7676	13.3751	13.1788	12.0256	12.9503	13.4022	13.3714	13.131	14.5458	12.5892	13.9787	11.0407
P10451-5	SPP1	0.821385	0.930783	-0.123233	0.918128		1.37777	-0.788021	1.64567	-0.388817	-2.134	0.72328	1.90592	0.453907	1.44672	1.06366	0.433969	-2.37176	1.81594	1.26234	-2.99984	-3.71647	1.68633	0.19166	-0.52774	-0.288935	-4.31359	1.58978	2.05947	-1.04576	1.86453	0.607626	2.44864	1.55181	-0.329239	-1.40645	-4.18863	-1.30903	1.23253	1.61268	1.45557	-0.380814	0.0551682	-1.32963	-0.810022	-0.569212	-3.0081	-2.47302	-0.588648	-3.69403	0.128361	0.787413	1.04747	0.370243	-3.82521
P10451-3	SPP1	0.191289	0.485588	-0.662708	0.631692		9.3324	6.54483	9.12553	7.43688	7.75409	9.0506	8.10939	9.24052	8.54252	9.04565	8.90221	5.09029	8.28325	9.46879	4.26625	5.04205	7.88387	7.84757	7.98181	6.90152	7.21739	9.44155	8.54071	5.87499	8.6312	8.31208	8.90092	8.34104	7.78055	6.41605	5.57376	6.04263	8.77597	9.04289	6.81235	12.0003	8.1845	4.57676	5.65977	5.7484	4.07814	5.3383	6.76056	6.65326	5.59646	9.11548	6.50139	6.64838	3.51897
Q13103	SPP2	0.909116	0.962059	-0.0572237	0.961112		-1.05019	0.120943	-0.46242	-3.046	-4.84497	-2.26579	-2.60466	-2.40281	-2.71876	-0.309317	-0.724947	-0.567539	0.47665	1.27318	-2.65906	-2.66451	-4.96309	-5.0665	-3.10643	-0.879164	-0.154587	-2.36156	-0.629225	-2.31204	-0.200962	-2.69744	-1.99183	-1.17581	-1.48775	-1.47729	-4.18089	-1.03999	-2.51529	-3.13622	-2.68844	-4.82488	-1.12951	0.638071	-3.69908	-3.64522	1.56484	-4.60137	-3.89792	-1.2933	0.198753	0.473927	-1.48345	-3.10881	-0.392862
Q8TCT7	SPPL2B	0.0191201	0.144947	0.769648	1.70485		-2.53148	-2.15664	-1.56152	-1.04538	0.00696945	-1.39194	-0.762398	-4.4193	-1.46737	-2.70481	-0.660954	-1.48025	-4.25616	-0.590755	-0.799696	-3.07058	-3.46917	-5.58765	-2.57029	-1.11925	-1.34441	-0.935518	-0.537342	-0.470207	-1.32436	-0.942894	-1.65005	-1.42731	-3.65322	-2.02818	-0.61665	-1.0145	-1.63187	-1.07713	-0.726891	-1.39389	-0.875698	0.479916	-1.51827	-1.93247	-1.37202	-1.32447	-2.26286	-0.910532	-0.966734	-1.16241	-0.948736	-1.47481	-2.06147
Q7Z698	SPRED2	0.0536704	0.264393	-0.618514	0.651342		1.24865	0.88032	1.16838	0.0260105	0.448471	-0.803049	-0.531069	-0.498367	-0.933159	-0.0638561	-2.62807	-0.961847	1.59356	0.737623	0.0733376	-0.960228	-0.6378	-2.38468	-0.448355	0.629709	-0.434351	0.30146	-0.494261	-2.04258	-0.700163	-0.991154	-1.62633	-0.910646	0.225599	-0.0993042	-0.398941	-0.445282	-1.19755	-2.59192	-2.53996	-0.273775	-1.29962	0.769819	-0.107615	-0.158571	-0.319035	-0.461197	-1.29365	-4.09598	-0.908344	0.785887	-0.603024	0.00120544	-1.81514
P35321	SPRR1A	0.12623	0.401275	-0.615546	0.652683		4.28043	6.15433	8.44757	4.81538	3.54324	2.98739	3.10292	4.54201	3.24836	3.66829	3.66992	5.89493	4.88781	3.99296	4.21811	4.33527	3.78944	4.48347	3.3015	6.65251	7.19248	3.70355	3.09526	2.76638	5.20961	3.86677	3.93289	4.04999	3.40035	3.29551	3.75324	4.48686	3.28319	3.35597	3.87564	3.16618	3.40037	2.95337	3.99347	4.6968	7.42087	4.33849	3.02505	3.6627	3.17448	5.97538	2.92531	8.23732	3.33076
P22528	SPRR1B	0.908029	0.961855	-0.0487673	0.966762		2.73872	5.11252	7.37667	3.25151	-0.617956	3.6253	2.10156	3.12578	3.30882	3.43048	2.89973	3.24829	3.27615	2.88339	2.45948	3.27865	1.95789	2.37779	2.12271	5.46168	5.53578	3.50082	2.83081	1.75913	4.12023	3.38804	3.02139	3.15654	2.89295	2.64857	2.54394	3.96379	2.21117	2.64331	3.37973	3.94166	2.91679	1.16114	2.86889	4.40384	6.9748	2.41393	2.56893	2.43301	2.20933	4.52146	2.60511	7.14842	2.34669
P35326	SPRR2A	0.122601	0.393378	-0.650454	0.63708		4.55692	4.61179	7.25441	3.18923	3.34538	4.57246	4.37384	4.35178	3.73613	5.22049	3.19374	4.02017	3.78611	5.04148	0.745295	3.76082	4.57653	4.07831	4.17875	4.58644	6.74345	4.29649	3.82242	2.15258	4.61267	3.68163	4.09317	3.93143	3.73808	3.71631	3.98409	3.01899	4.28391	5.36387	3.23061	4.97991	3.32579	-0.117128	2.66965	3.0192	6.38575	4.32466	3.28931	3.48962	2.46913	4.92615	1.50663	7.05752	0.432854
P22532	SPRR2D	0.29918	0.598678	-0.468056	0.722938		5.27596	5.90236	7.74246	4.82024	5.32169	5.54429	5.19536	5.65231	5.40831	5.34961	5.28412	3.69769	4.67632	5.98218	0.929596	4.15798	4.18143	5.44613	4.18508	4.3583	6.46475	5.60436	5.89151	9.25587	5.83572	5.33744	5.25342	5.4658	4.87565	4.23502	4.95186	3.58812	5.67119	5.65519	3.02213	5.9894	5.44625	2.43122	3.44927	3.94314	4.34118	2.89997	3.28205	3.17273	3.50802	5.86924	1.03386	6.28664	1.36644
P22531	SPRR2E	0.00445474	0.0653333	-1.0614	0.479165		0.176634	2.51934	2.94424	-0.0167389	2.08832	1.47547	3.01875	1.79531	3.13989	2.16949	2.11414	1.87132	1.13702	3.32203	2.48213	1.49816	4.03553	1.91934	1.52333	1.49851	3.21526	-0.292576	1.97534	0.0307484	1.6043	2.06686	1.97252	2.3979	1.74438	2.15295	2.28442	-0.17247	1.11676	0.325583	2.92712	1.67773	1.02403	-0.869797	-0.0521049	-0.750349	2.54119	-0.191988	0.353081	-0.92495	1.53846	0.979542	0.0274181	4.48855	-1.12403
Q9UBC9	SPRR3	0.317755	0.60861	-0.477977	0.717984		3.79688	6.39657	8.29419	4.35445	2.95812	2.70264	5.69901	6.14367	5.98893	2.6029	2.84922	4.02841	5.94269	3.84663	2.39035	7.28875	4.01858	4.96794	3.28994	6.31142	7.83886	3.95631	3.81869	3.90603	4.92326	3.31873	3.30067	3.56115	3.16984	4.40111	4.71566	6.91646	3.76323	3.77364	6.00506	2.6599	2.55603	2.70389	4.32595	3.70164	7.57157	5.94082	4.49094	6.9537	2.48304	4.90673	2.34633	7.27363	4.78616
Q01082-1	SPTBN1	0.0846186	0.324013	-0.509365	0.702531		2.42444	3.05078	3.40599	2.76321	2.93143	2.66974	4.07309	4.55436	3.98719	4.09784	3.09694	2.67966	2.75941	4.37536	2.25852	3.91623	3.53877	2.86592	3.87568	2.13597	5.23265	2.12525	3.20295	2.99225	4.39215	4.06324	5.00554	5.16905	4.58493	3.64061	2.83257	2.66261	3.74021	3.6939	2.41428	2.55404	3.40225	1.46828	2.42118	2.13713	2.53544	2.82053	2.42979	1.42397	1.73729	1.21549	1.13298	2.31574	1.8817
Q01082-3	SPTBN1	0.197521	0.48829	0.522282	1.43623		-4.35777	-4.16362	-2.76708	-0.854811	-0.916864	-1.38834	-3.27166	-1.29543	-1.84364	-1.42827	-2.01595	-2.27647	-1.27574	-2.81485	-1.67565	-2.15189	-4.15385	-2.5255	-4.0279	-5.48276	-4.49325	-3.70791	-5.77179	-3.90785	-1.98517	-0.0455246	-1.08415	-2.00517	-1.96113	-2.45353	-0.558895	-2.41475	-2.7436	-3.29614	-1.99356	-2.08843	-1.68383	-0.96623	-1.97615	-0.709862	-1.07049	-5.324	-0.519848	-3.33476	-1.91402	-0.557178	-0.671232	-1.40597	-2.80001
Q13501-1	SQSTM1	0.0145171	0.129333	0.573789	1.48843		2.74943	2.62701	1.33708	2.09212	2.15339	0.87641	1.34191	2.02369	2.5575	1.97516	0.876421	1.58294	1.35931	1.71553	1.18875	1.72349	2.27203	2.92178	1.74821	0.565392	0.513666	3.39149	2.84225	3.00095	1.52171	2.63036	0.394459	2.07871	1.6195	2.09459	3.85993	2.58309	1.91971	1.56671	2.52087	2.76122	1.6311	1.82708	2.53489	2.49037	3.15316	2.74323	2.96551	2.95177	3.60911	2.33238	1.43113	0.855894	1.0232
P12931	SRC	0.0084266	0.0985957	-0.792534	0.577329		5.33096	4.22993	2.77291	4.91905	2.33004	4.56464	3.5765	3.78699	3.55934	3.82439	3.70628	3.0701	2.79762	4.34395	3.4102	4.16265	2.6723	7.98753	4.17111	3.52718	4.96298	2.45115	2.9613	2.57132	3.62503	2.70863	4.02168	3.70909	2.70905	4.68324	2.19146	3.182	3.60216	3.21096	2.8967	3.41661	3.27894	2.6206	3.18807	4.12216	3.59015	2.84805	3.7916	3.19871	3.34252	5.40308	1.8797	1.64863	2.56532
Q8IYB3	SRRM1	0.943893	0.982942	-0.0112314	0.992245		3.13905	4.3399	4.68303	3.87194	4.66109	4.60349	5.02655	4.48245	5.30532	3.64742	4.16834	5.11297	4.32015	4.31786	3.37444	3.25974	4.08759	5.28923	3.08634	3.91024	4.20991	3.98939	4.10459	4.25983	4.58514	3.29162	4.10135	3.79525	4.18072	4.03506	5.04188	4.28045	4.88248	4.17876	3.32537	4.54434	3.98116	3.93461	4.6531	4.70664	4.97367	4.81085	4.07194	4.02476	3.91418	4.07439	3.91248	4.44714	4.11382
Q9UQ35	SRRM2	0.526304	0.774453	-0.105764	0.929313		3.57126	4.76611	4.45764	3.58273	3.45838	5.43891	4.63659	5.30981	4.44108	4.27748	4.32929	4.46408	3.63447	4.64039	5.27697	4.25064	3.66214	3.69195	4.32556	3.56915	5.08855	3.74661	4.5943	3.76422	4.42569	4.05213	4.25224	4.87229	4.91919	3.95745	4.77371	4.00967	3.79764	5.03731	3.34705	5.10332	4.11588	3.96099	3.82924	4.65555	5.11326	4.03972	4.52637	3.82278	4.20965	4.35878	3.4432	3.183	4.29156
Q07955-1	SRSF1	0.575691	0.801311	0.220645	1.16525		-1.23668	0.824276	1.63738	-2.16889	-0.365175	1.09206	2.41993	1.00472	1.50717	-0.955751	0.172543	1.30852	-0.185612	-0.444658	-0.543879	-2.46156	-2.23728	-0.839588	0.245995	-1.99998	-0.477612	-3.8522	0.585909	0.254967	-0.585762	0.965242	1.24386	1.17315	0.951414	0.157324	1.81641	1.49434	-0.968115	-0.56159	0.0999432	-1.25034	0.619295	-0.8431	-0.0808773	0.280123	2.17462	1.58211	0.58695	-1.14305	0.337038	-2.87749	-0.800714	-0.114511	-0.0056572
Q05519-2	SRSF11	0.298355	0.598931	0.439548	1.35618		-5.1996	-4.89824	-1.37048	-3.75442	-3.74512	-2.22559	-0.862396	-2.96776	-1.63715	-4.5415	-1.63349	-0.439835	-4.08016	-5.13928	-3.74247	-3.39045	-4.77805	0.0760422	-6.12407	-3.0935	-4.58801	-4.43696	-3.5587	-2.48755	-4.05227	-3.6366	-3.42807	-3.75245	-3.92149	-5.80577	-1.67307	-1.56573	-1.7527	-2.48989	-1.71675	-2.34222	-2.83974	-2.20058	-3.5427	-1.66625	-1.30848	-1.04521	-3.35118	-3.47454	-2.697	-4.25386	-3.18486	-1.19812	-1.15728
Q01130	SRSF2	0.00403751	0.0636471	-1.24451	0.42205		-0.198046	-0.591227	0.848265	-1.78913	-3.17856	0.335457	-1.24755	-0.764389	1.07448	-1.85284	-1.95419	-0.305305	-0.244352	-0.480953	-1.11056	-0.803921	-0.21191	1.24963	-2.54998	-0.341795	0.457769	-1.84699	-3.79056	-3.45937	-4.92756	-3.95389	-0.788221	-0.185289	-0.24122	-0.894196	0.549875	-1.95806	-1.3152	-3.14232	-1.58078	0.419497	-1.38748	-3.98734	-1.81133	-0.482237	0.0490913	0.532587	-1.78881	-1.14745	-3.80207	-1.96481	-4.0259	-2.77205	-3.35648
Q13247	SRSF6	0.947074	0.982676	-0.0241497	0.9834		-2.72551	-0.534918	-1.13905	-2.43502	-0.758318	0.341063	0.624897	-0.304287	0.766937	-1.25445	-0.368887	0.593224	-0.721951	-3.42774	1.2633	-0.771912	-0.668312	-0.305929	-0.733915	-0.729517	-1.08382	-2.00933	-0.480869	0.292788	-2.45258	0.00513268	-2.40516	-1.30835	-0.229622	-1.17448	1.7427	-0.0550537	0.168594	-0.994335	-0.571861	-1.88985	-2.78888	0.563274	-3.65832	0.224884	-1.52575	0.512667	0.654959	0.309673	-0.273947	-1.08384	0.821892	-2.76322	0.527193
P05455	SSB	0.0319985	0.195785	0.760834	1.69447		-2.40656	-1.71329	-2.63251	-0.151903	-1.29024	-0.816364	-0.248095	-4.19518	-0.959229	-1.23577	-1.82752	1.01883	0.739574	-1.17327	-1.03943	-1.1469	-0.847471	-1.84792	-0.555254	0.392271	0.682009	-0.520363	-0.282213	0.905157	0.179905	-0.855799	-0.904837	-2.35259	-0.534456	-0.923115	-0.462317	0.0739193	-0.555962	-3.52402	0.776413	-1.22309	-0.999092	-1.34726	-0.424595	-0.733534	2.35221	-0.617727	0.5998	0.0969524	0.586336	0.89999	0.81027	1.32588	0.618559
Q8TE77	SSH3	0.740148	0.899058	-0.105094	0.929744		0.667206	0.567398	0.535414	-1.91162	0.278677	-0.0332642	0.505003	-0.908255	0.189743	-0.598848	0.0129642	1.45376	-0.438971	0.661848	0.885166	0.506384	1.13883	-2.3327	0.6861	-0.0888691	1.20852	1.00563	1.39628	1.35245	1.04782	-0.737675	0.0247707	0.593967	-1.04655	-0.0243111	-3.79304	-0.916521	-1.35764	-1.66776	0.0451813	1.33628	0.367006	0.212851	0.846035	0.18837	-1.9179	-0.101105	-0.000608444	0.0723	0.692383	0.902544	0.519762	0.961044	1.0351
Q08945	SSRP1	0.433448	0.705268	-0.334953	0.79281		-4.17953	-2.12598	-3.72419	-4.05988	-1.65009	-0.877178	-1.12531	-2.78058	-1.20492	-2.43774	-2.05927	-3.05435	-3.799	-4.87708	-1.4212	-3.50697	-1.23148	-1.13094	-1.58766	-5.26668	-4.03695	-3.68525	-5.08898	-2.80838	-5.04952	-2.64733	-3.72598	-3.23199	-2.80989	-1.5358	-1.21139	-0.71666	-0.945072	-1.74582	-0.350561	-4.0492	-4.116	-3.24135	-4.53966	-4.26213	-4.6828	-0.553974	-1.09725	-1.2207	-3.97342	-3.49939	-5.15641	-4.41141	-3.87166
P50502	ST13	0.425645	0.69829	0.3037	1.23431		5.16266	4.64896	3.01213	4.54533	5.04641	4.33404	2.48952	3.19672	2.67382	4.91979	3.49539	7.19015	5.71726	3.8231	6.84863	5.28021	5.42348	4.6367	4.46305	5.27618	4.52092	4.60779	3.98192	5.65801	3.27926	2.77717	2.91164	2.70719	4.08159	4.75417	6.20911	5.72567	3.11695	3.51234	6.33826	4.36992	3.59694	6.62198	6.06032	6.46162	6.60284	6.88278	5.79929	6.2362	6.67798	5.4503	4.63314	3.75144	4.63705
Q9Y365	STARD10	0.509297	0.764701	0.297188	1.22875		0.613825	-0.144489	-0.330822	0.951832	0.729609	0.0227528	-0.566946	-0.966639	-0.282419	0.75692	2.95338	2.28626	0.674473	0.0202885	3.09394	-0.260216	0.420347	0.384212	1.37193	0.0498791	-0.140114	-1.95915	-0.88472	1.46935	-0.458191	-4.08563	-2.49256	-0.705482	0.287987	0.944117	1.48107	1.42186	-0.351816	3.02424	2.22276	0.862938	0.678043	3.00973	2.90144	2.96974	2.08103	3.37812	1.08868	2.43614	1.31849	0.544992	2.07237	-0.848774	1.4318
Q9Y3M8-2	STARD13	0.0619099	0.274508	0.393225	1.31333		5.04625	3.77795	3.59698	3.12705	4.76936	3.65705	3.53819	3.39186	3.34983	4.21243	2.74811	4.30072	3.91564	2.27165	2.99756	4.78228	4.76827	2.94851	3.84132	3.3122	3.74448	3.92669	5.05368	5.21094	4.75194	3.59015	4.38179	5.26943	4.84379	3.49338	4.79009	5.11574	4.54809	3.31018	2.54183	3.25133	3.69643	3.96776	4.01947	4.00924	3.81628	3.84541	4.81706	3.957	3.83238	4.41158	4.0431	3.01871	3.62704
O95772-1	STARD3NL	0.874117	0.951589	-0.0655622	0.955573		-1.61554	-2.73188	-5.10034	-1.75953	-3.93338	-1.74833	-1.01791	-2.52123	-0.419601	-1.10131	-1.34628	-0.136967	-1.06791	-0.634405	1.13571	-0.984367	-0.343037	-2.01584	-1.36216	-3.34989	-3.55576	-2.1655	-1.6385	-3.49882	-0.828489	-3.1777	-4.3672	-1.11138	-0.195934	-0.910812	-3.01304	-2.66124	-4.39837	-1.18412	-0.98547	-0.634611	-1.44657	0.167261	-0.866203	-0.641411	-1.33991	-0.521049	-0.383028	-3.15145	-0.782764	-2.96529	-0.279131	-4.8874	-1.44757
Q9P2P6-1	STARD9	0.404208	0.679012	-0.447533	0.733296		1.04802	-4.90759	-2.93125	-3.28484	0.488441	-0.0216446	-2.57733	-1.50182	-2.72525	-2.40194	-5.52632	-3.54497	-4.10035	-3.17394	0.607929	-1.09481	0.335245	-0.239758	-3.99803	-1.36042	-3.17915	-3.40487	-3.60399	-1.35879	-3.25765	-6.12245	-0.279823	-2.39851	-3.48502	-3.58095	-0.493797	0.565237	-1.40879	-0.760033	-1.03807	-0.123846	-4.71708	-2.6932	-0.311871	-4.35443	-3.6203	-1.1508	-4.95321	-1.14435	-3.46489	-1.36734	-4.71149	-3.96961	-4.10737
P52823	STC1	0.0414038	0.228654	0.481433	1.39613		2.84611	2.65515	0.559483	0.420612	0.796654	1.92473	1.60877	1.83062	1.94798	1.89526	1.60998	2.08663	3.38551	2.49759	2.34376	1.38718	1.56129	0.723442	0.981804	1.16778	2.0105	3.40509	2.9736	2.6995	2.82561	3.08603	2.97543	3.3532	3.43933	2.43356	2.23551	2.68761	1.88036	1.13159	1.83987	1.49581	2.9313	1.83264	2.05779	0.551233	1.10216	2.25293	2.4676	1.83499	2.5787	1.95119	0.676649	1.17889	1.92305
Q13586	STIM1	0.475118	0.742351	-0.347961	0.785694		-2.68132	-2.03202	0.509121	-2.00078	-4.08387	-6.11899	-0.0216846	-0.39904	1.45094	-2.09186	-0.420969	-0.532402	-1.22517	-0.665588	-3.52117	-1.66739	-3.62811	-2.52675	-0.276709	-2.07124	-0.707039	-1.17944	-1.92296	-3.82711	-0.679148	0.605402	-0.89876	-0.119383	-1.66445	-0.275579	-3.40046	-4.09688	-5.45829	-1.98783	-5.50886	-1.14372	-0.179077	-3.67392	-1.39884	-2.04972	-1.51822	-2.96461	-1.40429	-4.40252	-2.74016	-1.26309	-0.508442	-0.630667	-1.73458
O94804	STK10	0.0634971	0.276818	0.424134	1.34177		-0.43412	-0.317297	-0.0762882	0.328196	-1.96978	0.427526	0.639341	0.517349	0.60161	-0.202789	0.920523	0.403189	-1.26767	0.115948	0.207422	-0.411926	0.132751	-3.52952	-0.412605	0.349174	0.924265	0.891979	0.211689	0.369308	1.05758	0.892792	0.441566	0.790583	0.288738	-0.344225	-0.548429	-0.498964	0.661373	-0.152386	0.289267	0.895073	0.611504	-0.0989742	0.584301	0.987238	0.0303707	-0.251011	-0.143087	0.0426579	0.444315	0.482922	0.578674	-0.55806	-0.153971
Q15831-1	STK11	0.0177741	0.140472	0.993089	1.99044		-0.931501	-0.899933	-4.42408	-2.57929	-2.05395	-2.65514	-3.74453	-3.6214	-4.50509	-1.85211	-2.20857	-0.351137	-1.46188	-4.54074	-1.0752	-2.3123	-4.45525	-3.18618	-2.71021	0.469975	0.297663	-1.71313	-0.821621	-0.593096	-2.0435	-1.80619	-2.62547	-2.2112	-3.02765	-1.9189	-1.51457	-0.790571	-4.65017	-2.04147	-0.503689	-2.73429	-2.46697	-0.870424	0.591183	-0.530384	0.108267	-1.98154	-1.75129	-1.61334	1.1798	0.424612	0.0260429	-1.44257	0.0608196
Q8N1F8	STK11IP	0.88083	0.953531	0.0361436	1.02537		2.76249	1.09564	-0.344629	0.313091	-0.145155	0.421579	1.02652	0.157873	1.28678	-0.0573139	0.994251	1.56064	1.13164	0.0555801	1.23603	-1.72519	0.924017	0.361046	-0.397976	0.509182	0.0943127	0.346622	1.22897	1.45407	-0.356634	0.580105	-0.799076	-0.4062	0.746016	1.33591	1.2246	1.26119	0.702585	-1.38703	0.764141	-0.222248	-0.341139	1.28877	1.1025	1.33376	0.255812	0.662685	1.15146	1.5007	0.777872	0.527369	0.993858	-0.469191	0.76844
Q9Y6E0-2	STK24	0.609351	0.818907	-0.117228	0.921957		2.97445	3.99778	2.87662	3.01828	5.06879	3.26201	3.23503	3.12464	2.92451	4.37813	3.57296	4.23855	4.41305	2.93079	5.2973	5.25147	5.19433	4.08557	4.11221	4.61347	5.11249	3.34527	3.40164	4.79237	2.94606	3.47588	2.49669	2.89821	3.11734	4.5286	5.01777	3.36491	3.33451	2.91929	3.89221	3.65014	3.28038	4.68883	3.86329	4.21456	4.50061	5.047	4.8269	4.61039	4.31812	4.31653	3.80107	3.71527	3.93037
O00506	STK25	0.558252	0.798629	0.241662	1.18235		-3.79045	-2.57009	-0.950188	-3.76498	-3.20163	-2.92398	-3.45265	-4.87325	-0.954641	-4.82521	-1.36354	-0.578121	-0.657074	-2.53407	-0.573668	-1.87462	-1.0345	0.0514832	0.603687	-2.595	-3.50355	-0.54991	-4.02004	-1.58844	-2.86268	-0.49057	-3.22383	-3.57941	-2.40593	-0.187851	-0.627979	-1.81832	-1.71151	-3.52379	-2.6239	-4.08242	-0.462461	-1.8017	-4.01633	-0.448166	-1.50315	-1.33932	-0.0985622	-2.60921	-0.45776	-2.08993	-1.70708	-3.16751	-0.723763
Q9UEW8	STK39	0.68546	0.877858	0.147487	1.10764		-0.245398	-0.684605	0.409771	2.6958	2.00028	1.41357	2.13526	2.7936	-0.383644	0.527142	-0.148804	1.50286	-2.55932	-0.26474	2.0795	-0.122583	-1.32551	1.80609	1.61811	1.1427	0.60301	-4.29452	-0.379396	1.4801	1.68587	0.200638	1.98895	0.649086	1.23123	1.59511	1.68396	0.340841	0.82807	0.954372	1.63861	0.588858	0.787298	1.1577	0.409885	1.70454	1.04285	0.883785	1.10401	0.597347	1.14521	1.53116	1.21606	1.15417	1.19462
P16949-1	STMN1	0.151698	0.440371	-0.528115	0.69346		-0.70793	0.468954	-0.567987	1.3097	0.243883	0.318953	3.09512	-0.359415	-0.735245	0.297108	1.77666	1.84099	1.99888	0.0930023	-2.52551	0.335781	0.342108	-0.137867	0.169277	-0.203289	-1.62149	0.350489	0.796864	0.741381	-1.871	0.0887661	-0.582235	-0.307022	-0.879612	1.12839	-0.34074	0.411112	-0.515844	-2.60127	-1.82362	0.508108	0.0251694	-1.77169	1.04056	0.565439	0.350729	1.14809	1.33917	0.270264	-0.324476	-3.18241	-2.42636	1.19786	-0.881098
P27105	STOM	0.813285	0.931575	-0.148038	0.902477		-3.96502	0.507063	-0.233425	-0.557005	-2.60795	-0.25141	-0.19705	1.10122	-0.496569	1.57861	-1.3696	-4.97346	-5.58449	0.585972	-4.41914	1.23844	-4.17955	-4.57295	0	-4.36619	-0.536102	-0.270241	0.351021	-2.11038	1.16307	-1.21064	0.980927	0.47814	1.20708	-0.127506	0.463676	-3.10221	-0.543575	-4.5857	-4.7251	-0.563301	-0.512012	-1.75006	-0.896055	-3.1969	-5.41678	-3.942	-4.78861	-4.03352	-3.08248	-3.31544	-1.00853	-2.08131	-1.92478
Q9C0K7	STRADB	0.305453	0.598434	0.4464	1.36264		-4.11565	0.0607834	-0.866037	-1.83246	-0.751001	-0.310745	0.238195	-0.260904	-0.821514	0.494616	0.893671	0.795528	-0.968113	-1.7702	0.412931	-0.173342	-1.42973	-0.00448799	1.34962	-3.57388	-1.37263	0.612724	0.747101	-1.22115	-0.790262	1.81364	-0.821335	-0.30822	-0.0127392	1.46178	-2.78862	-4.15134	-1.3755	0.717987	0.0412617	-0.159512	1.01278	-0.685877	0.189468	0.82373	2.29039	0.0519257	1.33426	-1.53616	1.21379	-1.38998	-0.431358	-3.91431	1.10092
Q8TCJ2	STT3B	0.981183	0.994678	0.00955442	1.00664		-4.28009	-1.43745	-2.01481	-4.48407	-2.59551	0.254927	-2.12511	-3.17055	-0.611597	-2.42605	-2.21427	-1.96599	-0.726963	-3.58686	-2.33262	-3.37153	-3.87926	-2.1275	-4.13696	-4.80249	-5.40204	-1.17092	-1.28084	-4.38877	-3.95317	-2.62033	-4.45869	-2.64099	-2.88314	-0.383816	-4.03028	-3.82473	-3.40732	-2.65481	-1.44252	-1.76513	-2.53136	-2.42421	-3.77493	0.494577	-1.34651	-1.68435	-2.35275	-1.813	-4.46244	-3.69674	-4.61739	-4.19154	-3.00876
Q9UNE7-1	STUB1	0.708966	0.882638	0.147935	1.10798		-1.25138	-5.31509	-4.41568	-3.23307	-1.63741	-1.78097	-2.97345	-4.72025	-3.42098	-3.63815	-4.21577	-0.819927	-1.06697	-3.96047	-1.24129	-3.68073	-3.79533	-1.59698	-3.99333	-2.69296	-2.39141	-3.76643	-3.28125	-0.930851	-3.90643	-3.8952	-3.36555	-4.29371	-2.44632	-4.27021	-1.78415	-0.396282	-4.14221	-2.97833	-1.95783	-4.76066	-4.23191	-0.577957	-2.93376	-2.11225	-2.52346	-1.76022	-1.88693	-1.38252	-1.20773	-2.19608	-5.29547	-4.735	-1.29459
Q86Y82	STX12	0.813579	0.930067	-0.0825792	0.944368		-1.62618	-3.00048	-1.96076	-5.31824	-2.38517	-2.09036	-0.921665	-3.02987	-2.12317	-2.23221	-2.0781	-1.5122	-3.60431	-4.01389	-1.94482	-3.14797	-3.49877	-0.259581	-3.54413	-4.85918	-2.57181	-2.03736	-3.32299	-2.26831	-4.23551	-4.43824	-2.49375	-2.90577	-1.99797	-1.25039	-1.65629	-0.775923	-2.06966	-3.05076	-0.871048	-4.25306	-2.71119	-1.21299	-2.34999	-1.55936	-2.44127	-1.4466	-4.29044	-3.29413	-3.33832	-3.45255	-4.47853	-3.34185	-5.06509
Q13277-1	STX3	0.354487	0.639264	-0.191118	0.875927		0.0707798	-0.121172	-0.485291	1.32434	1.40653	1.04042	-0.168171	-0.615347	-0.315941	0.657116	0.445538	0.389246	-0.315008	1.37117	1.07319	1.04055	-0.0215797	0.710295	0.278799	1.49182	1.00327	1.35543	1.26624	0.380745	0.500151	0.927454	-0.564922	-1.5727	-0.689785	0.506439	-0.137869	0.433285	-0.0509796	0.480564	0.562681	0.280565	0.129562	0.498312	0.437809	0.826469	0.920994	-0.167124	0.941538	-1.10963	1.0016	1.09592	0.901915	-0.649715	-0.175528
Q12846	STX4	0.798734	0.925384	-0.105091	0.929746		0.973278	-1.86804	-2.21869	-0.413803	-1.24182	0.896252	-0.127939	0.441692	0.58593	1.035	0.624456	0.561394	1.62226	-0.301016	1.1604	-0.311258	1.39253	2.65803	-0.806664	-1.16877	-2.89242	-0.422501	0.303371	0.945105	-0.167519	0.340609	0.892233	0.443722	0.913874	1.33855	0.229527	1.00724	-0.139139	0.945503	-0.180897	-0.451689	1.96855	1.55896	0.018137	0.463621	-1.31419	0.887243	0.522636	1.17618	-3.61577	-2.79949	-2.37186	-3.32561	-1.30788
O15400-2	STX7	0.275639	0.577967	0.249758	1.18901		1.58002	3.21912	2.06451	1.65469	2.10754	1.75437	2.33825	1.45454	2.08811	2.6337	2.70441	2.37142	2.31603	2.77096	2.144	2.50361	1.81666	0.61445	2.62552	1.06043	3.60051	2.32908	3.77143	1.96154	3.33585	3.79299	3.32878	3.44418	3.4277	2.16007	2.38112	2.37551	3.03357	3.40273	1.49232	3.35209	3.06057	1.93883	2.04607	1.65528	2.16836	2.09913	2.14538	2.06389	2.29	1.07644	1.3576	0.843258	1.22325
Q6ZWJ1-1	STXBP4	0.0372282	0.215414	1.01678	2.0234		-4.38432	-2.12024	-2.57309	-4.68019	-3.54044	-3.43264	-0.99806	-4.35015	-0.891048	-2.98735	-1.05273	-1.53624	-4.12532	-3.90708	0.346424	-2.5839	-3.29869	-3.98978	-0.119076	-4.32712	-1.96347	-4.26638	-1.60057	0.451059	-2.66611	-0.0935669	-2.31707	-3.24135	-2.78909	0.600677	0.545235	0.356554	-0.741478	-4.34545	-2.16259	-2.49315	-1.38037	-0.581348	-4.93577	0.0980568	-1.23297	-2.14981	-0.0647469	-2.85179	0.772453	-2.50054	-2.43163	-4.77227	-0.0887089
P53999	SUB1	0.674442	0.873439	0.268441	1.20451		0.0353241	-0.104219	0.87014	-1.92322	-2.85578	2.34935	0.668583	0.41024	0.308296	-5.07866	-0.152699	2.03215	-3.83926	-0.972925	-4.13133	-1.72098	-4.30412	0.279509	-3.91006	-1.53703	-3.43251	-0.590275	-0.15571	-1.72217	-3.14313	-0.895842	-2.86005	-1.79732	-2.09965	1.29276	0.73942	1.57002	-3.20262	-0.128426	0.228998	1.40487	-4.6197	-3.72758	-2.06356	1.95587	2.49415	2.73853	-0.543715	-3.52073	-1.32516	-2.15141	-2.49251	1.37376	-5.25476
P63165-1	SUMO1	0.0726139	0.295943	-0.656325	0.634492		-0.554306	-3.0089	-4.15911	-2.00925	-2.2043	1.06153	-4.33218	0	-1.90027	-0.856358	-0.382246	-1.71174	-1.48234	-0.43931	-1.27115	-1.98002	-0.50643	-0.381319	-2.06559	-3.48438	-1.76297	-1.0137	-1.65561	-4.60905	-1.95696	-1.32105	-2.40033	-1.89085	-3.17316	-1.59646	-3.59962	-3.24045	-0.582914	-0.34701	-4.42616	-1.33284	-0.96409	-3.12103	-2.91514	-0.82222	-2.03653	-2.64291	-1.80897	-3.91653	-2.18482	-3.32014	-1.97866	-2.57743	-1.51665
O60279	SUSD5	0.000712247	0.0258065	-1.72255	0.303013		-0.475246	-0.616781	-0.613359	-0.467869	-0.728643	-1.25429	-0.577501	-1.20073	-1.83708	-2.90225	-5.35196	-1.00945	-3.96191	-3.93052	1.23126	-0.155796	0.539259	-1.009	-4.11229	-3.92879	0.176573	-3.80841	-3.12731	-4.87877	-0.365393	-0.902893	0.497807	-2.22681	-3.69446	-3.213	-4.51674	-4.20519	-1.78166	-0.0688114	-3.68246	-4.63177	-4.68826	-3.82611	-4.37645	-3.21952	-2.47031	-3.71776	-4.59662	-4.59787	-4.17794	-4.50665	-4.78885	-1.90858	-3.66575
O95425	SVIL	0.858329	0.942523	-0.0868621	0.941568		-2.78687	0.0643921	0.841799	-2.94583	-3.29256	1.8706	0.0140266	0.743071	-0.552769	-2.53864	-2.88227	-1.18818	-1.16718	2.76205	-0.449873	-0.939949	-0.421181	2.93443	0.603176	-1.66092	-0.0878983	-2.36054	1.47865	-1.60872	0.233511	0.237591	-0.783392	-0.323685	0.775879	1.19852	-2.26311	0.252247	0.0688839	0.590479	-1.39012	1.73265	0.909241	-5.71791	-2.00712	1.02292	0.0663776	-1.12932	-1.41112	-2.19986	-1.88794	-1.30465	0.586248	-1.14738	-0.824579
Q8NHG7	SVIP	0.96257	0.987179	-0.0168401	0.988395		1.26459	1.23784	0.655878	1.46802	1.35454	1.91245	0.859213	1.57747	0.855322	1.40581	0.586596	0.917145	1.49634	-0.408537	-0.178207	2.04147	0.77318	2.64132	1.07499	0.47282	-0.197588	1.61794	6.00511	1.03099	4.40522	0.00994492	-1.1905	-0.00321388	0.64781	1.57083	1.63201	1.15567	1.08766	0.459959	1.38477	1.66544	-0.50893	0.739086	0.965557	1.32309	1.63062	1.13075	0.783133	0.324652	1.72686	1.24638	-1.8565	0.0122414	-0.387218
Q9UMZ2-5	SYNRG	0.744869	0.903824	-0.127042	0.915707		-0.31595	-1.16367	-0.0421448	-1.31236	-3.80646	-3.41509	-2.65382	-0.595865	-0.94718	-0.209108	-1.83336	-2.19633	-0.49679	-0.696491	-2.46168	-2.04066	-0.694361	-0.549013	-1.14036	-2.24424	-2.17959	-3.42435	0.139021	-0.292305	-2.32052	-2.51616	-1.16027	-0.343475	-0.433582	-3.92109	-1.31385	-3.50907	-0.505934	-0.197573	-0.508455	0.00741196	-1.50505	-4.18839	-0.708107	-4.39833	-4.79403	-1.72663	0.184088	-0.818829	-0.861189	-0.967901	-2.16993	-2.46199	-0.166697
O43581-3	SYT7	0.424991	0.699248	-0.342296	0.788785		-1.84779	-0.539917	-1.6287	-1.89665	-1.06747	-1.83738	-1.30259	-3.55201	0.953358	0.687183	1.92669	-0.262022	-0.875746	-2.47879	0.720915	-1.11405	-1.76176	-2.20429	1.91683	-1.32574	-2.1829	-4.85091	-3.45855	-0.311455	-0.620016	-2.5083	-2.51428	-1.15313	-0.57266	-0.937815	-0.255468	-0.620693	-4.28296	-2.39252	-1.24928	-4.37029	0.106215	0.657341	-0.734884	-0.548597	-0.447359	-0.774351	-0.734274	-0.278717	1.25649	-0.655724	-1.59116	-0.986929	-0.984442
Q8IYJ3	SYTL1	0.934413	0.977429	-0.0494376	0.966313		-3.21514	1.34274	1.75716	-1.83047	-0.304228	-1.93954	0.576834	0.529684	-0.0823402	1.58969	-0.698381	-0.328365	-4.11139	0.414598	2.06729	0.249893	-3.26982	0.642256	2.97744	-1.60951	-0.903189	-3.07211	-5.85552	-1.47947	3.03769	-0.78441	3.80563	0.0862312	0.192358	-1.20727	-1.09551	-1.14372	-1.87521	5.77057	-1.069	-2.08775	1.49204	1.36744	0.228043	1.04823	-0.480217	1.16689	-0.32094	-0.283869	-1.21654	-0.231066	-1.96333	-1.86552	-1.74097
Q9HCH5-1	SYTL2	0.00200011	0.04184	0.822821	1.76886	+	-0.179596	-1.40308	-1.63947	0	-0.853909	0.593184	0.375341	1.12501	1.13063	-0.345438	0.2146	0.748154	1.10061	0.0802555	1.09978	-0.847614	0.513962	0.761446	1.25771	-0.742397	-1.92132	-0.20257	0.87561	1.59388	0.373783	0.984146	0.675814	0.671051	0.934277	0.996868	1.17266	1.09313	0.738731	2.09667	0.904594	0.648092	0.700895	0.319603	0.337156	1.33546	-0.134205	0.0940571	1.4197	-0.188847	1.48115	2.82214	1.46635	-0.863377	2.11598
Q4VX76-1	SYTL3	0.81562	0.927854	-0.107211	0.928381		-0.778135	-2.38041	-2.77212	-2.9125	-2.08918	-1.52809	-0.797665	-2.74921	-4.54772	-1.50249	-2.9416	-0.710293	-5.28697	-2.08864	-1.24756	-2.90047	-4.27901	-3.61723	0.743227	-4.01457	-1.59841	-5.91366	-0.522404	-0.111412	-3.84076	-3.31642	-4.30265	-4.96674	-2.43719	-1.91362	-0.756361	-0.296818	-1.71351	-2.47551	-1.61443	-5.28258	-1.71249	-2.54828	-1.51485	-1.53009	-4.68173	-0.796385	-1.41253	-1.12002	-1.23702	-2.68815	-3.28739	-5.42529	-2.249
Q96C24	SYTL4	0.0887939	0.332208	-0.803107	0.573114		0.0245419	-1.74883	-1.02676	-0.121153	0.229488	-3.85942	-0.108402	-0.914068	-3.45195	-3.89243	-1.46316	0.0285358	-0.689699	-4.59809	0.879009	-0.662107	-0.563185	-4.54485	-1.09382	-0.243927	-0.372004	-0.996622	-2.71862	-0.650694	-2.55809	-4.87789	-2.99018	-1.89021	-0.690866	-0.826988	-3.75769	-3.16364	-0.929745	-1.59813	-0.223	-4.48165	-2.21323	-0.109949	-4.22428	-1.11487	-0.854574	-3.05248	-0.0585747	-2.74678	-0.448999	-4.55267	-3.54767	-4.09492	-0.703701
Q9P1P4	TAAR3;TAAR3P	0.0125888	0.122643	0.891631	1.85527		-3.8131	-4.53816	-3.35372	-4.86334	-3.74659	-4.17549	-3.7475	-3.64126	-2.55675	-3.88545	-4.63732	-3.36589	-5.06697	-3.53841	-3.12655	-4.8091	-3.2806	-4.72799	-3.11346	-4.00858	-2.26948	-2.6213	-3.97259	-3.29816	-3.99314	-5.26151	-4.16951	-4.16603	-2.09633	-2.58481	0.647335	-1.48112	-3.7712	-3.97459	-3.80852	-3.83801	-3.35752	-1.12169	-3.61568	-3.43289	-2.43399	0.00548363	-2.16615	-0.846249	-1.8603	-4.99835	-2.71126	-4.15376	-2.97342
O95359	TACC2	0.56729	0.803446	0.191765	1.14216		-0.281424	-0.945829	0.90148	1.50361	0.399805	2.15038	1.97256	3.09904	2.02139	-0.917942	2.0307	1.13586	0.153467	0.415667	0.985815	0.732265	0.433617	-1.16763	1.69367	-0.0752373	1.3922	0.801012	0.231798	-0.836729	1.09236	3.9315	2.01151	2.19809	1.02463	0.302181	0.531933	0.62324	2.86177	2.87495	1.35044	1.0096	3.16217	0.373169	-0.0826168	0.272055	-0.123095	1.21573	0.239441	1.24503	-0.25078	-0.17454	0.777254	2.06733	0.151232
Q92804-2	TAF15	0.765814	0.90807	-0.0930955	0.937509		-3.68343	-2.62075	-3.87237	-2.87813	-3.2314	-4.25741	-2.6853	-3.09513	-4.16402	-4.21683	-4.82971	-2.95976	-3.8334	-5.51913	-2.6414	-4.19673	-2.91835	-2.37755	-5.09051	-4.12073	-3.46073	-4.61574	-4.09373	-3.27434	-4.75644	-3.19447	-3.87085	-5.42147	-3.7597	-5.68411	-4.76991	-3.50111	-3.71093	-0.854624	-2.26793	-3.8368	-4.57123	-3.40726	-4.2011	-3.25472	-4.63379	-3.49064	-3.6044	-2.98646	-0.228216	-3.01384	-4.47901	-5.25351	-4.07403
P37802	TAGLN2	0.0588874	0.269476	-0.690759	0.619528		-0.463455	-1.41112	-1.78539	-1.96515	-0.0162449	-1.11473	-1.97077	-2.82731	-2.92758	-2.25749	-1.87044	-2.68901	-0.606035	-1.3242	-1.91028	-1.50488	-1.37777	-1.51394	-2.32497	-1.29985	-1.59191	0.444244	-2.5564	-0.885086	-2.87385	-3.17996	-2.52836	-2.5462	-2.46663	-4.55479	-0.80863	-1.96256	-1.17589	-5.21487	-2.62197	-3.24133	-3.93551	-1.40284	-0.761703	-2.61017	-3.4667	-1.11889	-5.67512	-0.549881	-1.93924	-4.08799	-2.37354	-0.204609	-1.37945
Q9C0D5	TANC1	0.702882	0.878879	0.13664	1.09934		-3.98698	-1.79494	-4.01419	-6.16152	-4.30941	-4.64054	-3.88814	-2.58309	-5.16032	-5.60987	-5.46051	-3.86211	-3.19201	-2.16516	-4.94728	-0.257334	-3.97219	-1.81958	-2.73745	-4.62245	-3.19038	-2.0941	-4.46008	-4.79614	-3.84203	-3.71382	-2.42395	-3.22397	-3.77228	-3.69192	-4.38939	-3.2566	-3.15099	-3.10557	-4.59544	-3.93354	-3.3114	-2.97476	-3.48155	-3.07493	-0.534458	-5.34167	-3.09224	-2.6608	-5.10861	-3.44835	-5.41996	-4.0692	-3.70696
Q7L7X3	TAOK1	0.184247	0.478601	0.263001	1.19997		1.68874	1.66958	0.305309	1.41278	2.31381	0.792847	1.46861	0.094717	2.15127	1.84131	2.24787	2.56666	1.84367	0.0974979	2.84962	2.17655	1.82003	0.87903	2.24675	1.93164	2.44732	1.81973	1.31786	2.37561	1.34066	1.97084	1.0363	1.56617	1.51395	2.10316	3.19739	2.55241	1.45407	1.29124	1.99151	0.919853	1.52236	2.49616	2.06751	2.30953	2.06895	2.23051	2.67034	2.08031	2.56972	2.43666	1.60133	1.07842	2.2423
Q9H2K8	TAOK3	0.301083	0.599139	0.340328	1.26604		-1.38261	-0.516603	-1.38676	-0.920076	0.866871	-0.84268	-1.04553	-0.363918	-0.241522	0.344526	-1.1596	0.109531	-2.38056	0.380465	1.0631	0.850023	-1.79606	-1.59847	-0.221306	-0.252359	-1.74561	-1.82979	-1.46013	0.337198	-1.23595	3.67207	-0.269428	-0.226234	-0.669231	-0.288427	1.4761	0.151819	-0.992981	0.0906582	-0.239363	-0.131224	-0.298834	0.629421	-0.654318	-0.19561	0.1054	-0.0999565	-0.0428829	-1.61688	0.220905	-0.424192	0.663225	-3.72741	0.266392
Q9BXI6	TBC1D10A	0.435727	0.706132	0.239283	1.18041		-1.57518	1.37984	-0.407198	1.35729	1.52612	2.7464	1.59237	1.00012	1.52495	-0.080452	0.597305	1.00674	0.68136	1.03406	1.69689	0.689077	-2.84521	1.52039	1.45987	0.623775	1.82819	0.41341	1.22187	1.3776	1.13557	1.72723	0.894646	1.77041	1.6667	1.57195	3.56959	1.44616	1.03963	0.754812	0.451843	-0.558252	1.27559	1.70698	-1.02433	0.696615	0.85993	1.50437	0.0926743	0.235546	2.12791	2.16456	0.0811214	0.718552	0.919523
Q4KMP7	TBC1D10B	0.58164	0.805832	0.225553	1.16923		-4.49076	-2.0385	-2.38675	-4.45271	-2.66277	-4.67693	-0.366846	-1.26448	-1.21464	-4.87866	-3.57427	-1.31747	-1.43073	-3.25202	0.635769	-1.35419	-3.87538	-1.51638	-0.968836	-3.84653	-4.47938	-0.929968	-3.22984	-2.26894	-3.11857	-1.83774	-2.74777	-4.61684	-2.96983	-2.92936	-2.52261	-0.979286	-0.954693	-2.70909	-0.955559	-4.4896	-1.80613	-1.12322	-4.4409	-0.657587	-1.55062	-3.45211	-1.77882	-2.29627	-1.95423	-2.57236	-0.665613	-4.42333	-0.920237
Q9UPU7-1	TBC1D2B	0.92039	0.967668	-0.0513789	0.965014		-0.171545	0.229187	1.16949	-3.7246	-4.10438	0.382132	-0.738701	0.954018	-0.568893	-0.479387	-0.220871	-1.17237	-1.52889	1.39783	-2.28831	0.772661	1.37469	2.31532	2.53701	0.259312	0.354677	1.11753	0.343161	-2.17859	1.50388	2.12788	1.43402	0.807829	-0.166168	-0.0752449	-2.07901	-0.645212	1.01269	-1.74853	-1.48225	-1.31167	-1.0547	-2.97804	-0.0866375	-2.07991	-4.86857	-1.98373	1.03162	0.354685	-0.207815	1.56776	2.20195	0.45665	3.21231
O60343-1	TBC1D4	0.840641	0.937004	0.0972611	1.06974		-3.20976	-1.13571	-1.05445	-2.31152	-1.63308	-2.58615	-2.72891	-1.1207	-1.42146	-3.03779	-1.7394	-1.46947	-5.30227	-1.80569	-1.29559	-1.2625	-4.94648	-4.20818	-2.26227	-5.0108	-4.40015	-3.87143	-1.13107	-3.44372	-0.686819	-1.39062	0.294096	-0.527845	-1.15351	-4.75055	-3.57073	-3.50215	-5.82381	-0.180628	-2.33443	-3.71901	-1.97912	-1.24059	-2.57747	-3.20766	-3.94039	-4.14628	-4.92239	-4.83395	-0.284801	-4.91173	-0.22938	-0.0691643	-1.06464
Q66K14-1	TBC1D9B	0.0930634	0.340495	0.696093	1.62011		-3.36695	-4.8124	-4.22262	-3.15248	-4.06537	-3.18459	-0.567629	-6.30283	-4.07317	-3.96648	-4.90206	-0.745447	-3.40078	-2.89053	-0.835215	-4.30405	-3.54636	-4.26503	-4.08699	-4.49555	-2.92833	-3.94738	-4.03975	-1.66145	-3.73304	-2.33121	-3.04185	-2.67934	-2.98602	-2.67242	-4.27859	-1.61274	-2.18478	-6.06711	-4.29543	-3.51789	-4.48511	-1.29258	-4.46301	-0.610193	-0.448463	-2.26174	-0.987402	-4.13316	-2.6359	-3.99924	-0.693426	-2.45049	-1.81947
Q8N9U0	TC2N	0.749904	0.905166	0.116053	1.08377		-4.68248	-2.67727	-3.52745	-4.71468	-2.72331	-2.27247	-1.65277	-2.69213	-4.20327	-1.99993	-5.73348	-1.84607	-5.68245	-4.38247	-1.3342	-4.4135	-2.89107	-3.13313	-1.81328	-4.26295	-3.68697	-4.03446	-4.23339	-0.987162	-5.00525	-4.47385	-2.34612	-1.71768	-2.14604	-4.75338	-2.59293	-2.75693	-3.1972	-3.99307	-5.29371	-4.85112	-3.57008	-0.878616	-3.28129	-2.16377	-2.29822	-1.58367	-2.70752	-2.58371	-4.03061	-4.04281	-3.91441	-3.3497	-3.73091
P23193	TCEA1	0.00127252	0.0318182	2.18277	4.54024	+	-4.34071	-5.32814	-4.4848	1.99477	-3.82234	-4.47713	-1.38947	-3.62444	-4.89755	0.529182	-0.533648	0.858206	0.483431	-1.50505	-3.65963	-2.67188	-2.42985	-3.25857	-1.86005	-1.86347	-3.12846	-2.49235	-0.541889	0.130861	-3.21847	-0.662638	4.00329	4.73615	3.63635	-0.557756	-2.65869	0.531422	-4.05667	-2.26727	0.200857	0.160248	2.03398	1.90982	4.52837	-1.13288	-0.72451	-0.287382	-2.16349	-0.709227	-1.0867	-0.589851	-2.02473	0.430712	-1.8895
Q969E4	TCEAL3	0.192116	0.48681	-0.342594	0.788622		1.80425	1.83017	1.79702	1.99921	0.113335	2.44483	1.88607	2.59244	2.42409	1.62433	2.23761	0.898354	0.712389	3.03902	0.825005	1.34139	1.2341	-0.22917	1.93538	-0.14629	1.51227	2.19131	1.79484	1.51073	2.25377	1.99646	2.60385	1.45464	1.49803	0.0542336	-0.0131721	1.15348	1.61801	2.48737	1.39275	1.15813	1.64297	-0.223717	-0.356758	1.71725	0.0543194	1.28446	1.491	0.0740147	0.554453	1.55406	-0.0780697	2.05273	-0.0126801
P36402	TCF7	0.875733	0.95151	-0.0943645	0.936685		1.79227	2.30571	0.511963	0.0113487	2.23363	-2.55333	-1.21227	-1.66859	-4.28452	-0.507915	-4.03087	-2.70124	-0.624254	-3.60197	-0.627508	-0.0348206	-0.711243	-1.41297	-4.23003	-5.70603	-2.61657	1.40431	1.13984	2.56354	-0.541101	-1.78617	-2.2091	-1.95884	-0.536791	-1.17503	1.61491	-0.207531	-2.46006	-3.24065	-1.13485	-1.96109	-4.59383	0.103485	-0.631592	-3.39832	-1.55688	-0.0259247	-1.90168	-0.217405	-2.25333	-4.7514	-4.69185	-4.65573	-3.13805
Q13428-1	TCOF1	0.503735	0.76223	0.33103	1.25791		0.650862	-0.134296	-0.54266	0.567047	0.088747	-0.835011	-1.03198	-5.01383	-3.48001	-1.44411	-4.56501	0.577494	0.959517	-3.60019	-1.10995	1.26544	1.11982	0.0720882	-1.21615	1.0889	0.999475	-2.98896	-0.312996	-1.74986	-0.575617	-1.03372	-1.80066	-2.48429	-1.21686	0.100746	0.863241	2.09398	-0.466999	-2.95141	0.878798	-2.20702	-1.08965	-0.518587	0.945501	-3.17606	0.357887	2.13032	0.702576	1.38853	0.570536	0.627195	0.162897	1.35511	-1.1142
Q9BXF9	TEKT3	0.955707	0.985526	-0.0232766	0.983995		-2.20498	0.436657	-0.686052	0.120848	1.08999	-0.239954	-0.606909	0.11718	-0.607796	2.02779	1.47176	-2.56151	-0.714111	3.18146	-0.206339	-0.642653	0.37656	-0.270172	-0.296904	1.2915	0.741354	1.18393	3.38696	1.14514	-0.149784	1.67294	0.661222	1.00099	-0.150455	-0.134043	1.75108	-2.28467	-1.33143	-1.67741	-1.70475	1.72847	1.48122	1.14626	0.553753	1.14303	0.316713	-0.292488	-4.01906	-1.16157	-1.09087	0.151358	-0.472725	0.510124	-1.59204
P02787	TF	0.490367	0.75358	0.199793	1.14853		5.3259	4.09667	5.60333	4.32335	5.83598	5.85617	5.88692	5.79977	6.32553	5.17185	5.18958	3.46885	5.1707	5.32664	4.5071	5.21096	7.95132	6.14082	4.91972	6.39988	5.52462	6.31441	5.59138	5.16846	6.15655	4.93208	6.93	5.26336	4.87754	5.96025	5.62408	4.77344	6.142	5.06746	6.94507	5.45272	5.07023	4.51555	5.38326	4.14747	4.25354	4.94338	4.31498	4.61817	6.6538	6.07495	8.44186	7.23271	6.79308
P22735	TGM1	0.189022	0.484496	0.600719	1.51647		-2.92079	-1.75927	-5.19962	-0.290188	-3.12324	-0.656794	-2.27749	-0.705322	-0.506981	-0.999964	-2.53672	-1.23038	-0.827349	-1.83654	-0.0678291	0.969206	-1.36902	-1.19201	-3.53248	0.00123405	-0.123295	-2.1271	-1.2147	-1.07547	-1.49921	-1.9165	-2.09254	-1.95794	0.488062	-0.195562	-3.10221	0.409279	0.622509	-4.04633	-0.841993	0.262247	-1.91272	-0.376247	0.382154	-0.451212	1.28519	0.318583	3.43935	1.04021	-1.05108	-4.41002	-0.437994	-1.25982	-1.70526
O43493-1	TGOLN2	0.133997	0.410621	-0.507987	0.703203		3.06469	5.26567	4.65563	5.6529	6.44489	5.34218	4.62085	5.20236	4.77505	5.7083	4.21186	4.29118	5.44304	4.98399	2.21376	4.84896	6.40187	5.54191	3.51901	4.05955	3.07221	4.87614	4.89273	5.32454	3.4067	4.32043	5.13346	5.70346	4.48594	3.33558	5.77589	4.99605	5.53231	3.81943	1.62923	4.04916	4.06884	2.69707	5.77897	4.98098	2.90584	5.18928	3.39664	5.38687	3.77078	3.97416	2.02255	4.74986	1.99993
P07996	THBS1	0.956851	0.985782	0.0229672	1.01605		-0.142443	1.5022	1.10012	-0.24995	-1.8751	0.656769	0.876036	0.318039	-0.4254	1.22031	5.49107	1.22169	-1.02058	1.39985	0.63085	-1.11089	0.264185	0.308512	1.43019	1.63314	0.679886	1.42537	0.551537	0.568007	-2.06859	1.3919	0.684889	1.03067	1.7462	0.715353	-1.83093	-1.05102	-0.388027	5.46318	0.0795727	1.75034	0.679976	-0.4603	1.10089	1.75458	1.86374	0.359327	1.17146	-1.47939	-0.206736	-0.351585	1.55603	1.29266	1.83863
Q9Y2W1	THRAP3	0.763532	0.910014	0.17439	1.12849		4.59714	6.95314	2.83134	7.04594	1.1892	2.21107	2.94688	2.32217	2.45501	0.601425	5.35837	3.09059	2.01111	2.29442	2.28165	6.58614	1.92938	5.36261	1.63869	5.72065	0.80205	0.88204	3.99438	2.33077	3.86927	2.93508	4.77796	3.40677	2.18599	5.84137	2.27138	2.01857	1.76454	2.36918	1.07482	3.40937	3.94122	1.08334	2.69843	8.09501	4.18144	3.08985	6.86674	4.50635	3.81724	8.79704	2.87097	3.55799	1.88445
Q9NXG2	THUMPD1	0.542501	0.786986	0.175724	1.12953		0.644249	1.96476	0.987705	1.50468	-0.670511	-0.346256	-0.506109	0.308872	-2.68061	0.718719	-0.498625	1.00537	1.5416	-1.48619	-0.492994	0.402916	0.933231	0.255913	0.209406	2.06971	3.349	1.34717	1.00122	1.43402	1.28032	-0.0332279	0.0677929	0.765726	1.05159	-0.840113	0.159914	0.962046	0.77536	0.135118	0.711023	0.860537	-0.523329	0.247169	0.352428	0.489635	1.35942	-0.219648	0.188776	0.577118	0.400103	1.70394	1.24274	1.64663	0.0632439
Q07157-2	TJP1	0.452368	0.722459	0.27852	1.21295		1.83785	-0.517662	1.26411	-0.672344	0.49711	0.21096	-1.32507	0.00409698	-0.100733	0.113527	-0.24008	1.81432	1.92201	-1.05896	2.07508	1.79837	2.03914	1.17942	1.68649	1.493	1.94757	-3.61997	2.32773	1.22367	1.70338	-1.77551	2.32957	2.52423	0.518728	1.02403	0.53657	1.21819	0.00043869	2.10811	2.22911	0.0245667	-0.615398	0.565229	0.84285	0.849968	2.32447	2.28884	1.81176	2.05746	1.06945	0.66061	2.21724	1.24328	1.40092
Q9UDY2	TJP2	0.000404757	0.0164444	-0.869354	0.547392		5.25302	5.39331	5.36035	5.17325	4.80665	4.91931	4.75438	5.13936	4.52533	5.08398	4.89194	5.19993	5.04035	4.86246	4.44275	4.6473	5.29841	5.39359	4.50238	5.50103	6.10234	5.60221	4.91147	4.09253	4.53641	4.76502	4.09501	4.31698	4.32846	3.84504	4.03756	6.74181	4.64123	4.89668	3.61582	4.58282	4.5263	2.1218	3.86159	3.1994	1.35259	3.98752	3.86759	4.45206	4.11886	5.04722	3.78078	4.62118	3.43409
O95049-3	TJP3	0.00341768	0.0566769	1.27793	2.42491		-5.01231	-2.35945	-5.67432	-3.26463	-2.22104	-1.61816	-6.0889	-4.47367	-1.32788	-5.46693	-2.84971	-1.686	-3.12041	-4.74367	-1.48676	-2.87713	-2.07842	-5.0158	-2.94806	-1.1215	-1.08125	-3.99823	-2.68479	-2.29734	-1.70506	-0.725857	-0.484785	-2.00112	-3.22418	-3.30772	-0.721985	-3.26732	-4.2491	-0.0179157	-1.8441	-3.04268	-1.63441	-2.38754	-0.398857	-0.770494	-1.42629	-3.43289	-1.23788	-2.54687	-0.269421	-0.889559	-0.353935	-3.42471	-0.560934
Q969X1	TMBIM1	0.706771	0.881719	0.0892417	1.06381		3.90325	4.1755	3.17151	4.66291	3.97137	5.43275	5.65399	5.65913	3.36526	4.60395	4.36025	3.6934	2.83158	3.52059	4.59791	3.99238	3.70163	3.27995	4.57748	3.58736	3.70503	3.34388	3.67334	3.57429	4.57047	5.27879	6.56428	5.8536	3.97427	3.92011	3.80347	4.64475	2.50458	5.07417	3.78274	4.13212	4.20504	4.20595	3.78504	4.71849	5.13894	4.22223	3.67153	4.36647	4.10636	4.1435	3.52503	3.0686	3.90968
Q6UXY8	TMC5	0.276484	0.578783	0.476044	1.39092		-1.26748	-2.23606	-0.936945	-0.0173016	-0.0999298	-0.94058	2.12115	-1.71584	2.10551	-0.206484	0.517092	0.284592	-3.18668	3.3644	0.142458	0.599031	0.0379505	-2.74787	0.358179	0.360605	1.70414	-0.122507	1.79762	0.647411	0.386803	1.81234	1.63995	-0.125969	-0.388496	-1.01206	-0.878595	0.705818	-2.53668	4.55599	1.15283	2.23123	-0.555994	-0.540384	0.572182	0.756308	-0.506584	0.981255	0.910259	2.05928	-1.09717	-0.886333	0.132879	0.306326	-1.01521
Q24JP5	TMEM132A	0.0700251	0.289281	-0.772168	0.585537		8.12024	6.2935	7.59579	7.01711	6.73692	9.76784	7.31459	9.07849	7.20097	7.91394	7.62638	4.72957	6.88517	7.69613	2.62554	6.88242	8.17876	7.61376	7.87528	6.0305	7.08217	7.90779	7.06214	5.37018	7.90663	7.74803	7.77399	7.3437	7.08726	7.72494	6.19041	5.61802	8.30603	9.33147	5.65896	7.5428	7.66507	3.24351	5.56698	5.82607	4.90625	4.35833	5.98968	5.56512	5.74036	5.73586	4.95079	6.23332	4.37907
Q14DG7-1	TMEM132B	0.058429	0.26936	-1.20394	0.434087		0.469313	-1.25902	0.929482	-0.55171	-4.39214	-0.872667	-0.71664	-0.637018	-1.08587	1.10994	0.501713	-3.19624	0.0459232	1.1783	-6.28158	-3.67495	-1.92773	-1.87171	-1.67106	-1.29944	-0.965685	0.651957	1.38669	-4.36646	0.419985	1.05264	0.60696	0.306854	-0.829903	-4.80233	-4.34071	-3.42899	-3.38973	-3.37352	-4.49216	0.187794	-0.225565	-3.81687	-5.57629	-4.12401	-4.42725	-3.70745	-3.95398	-3.47608	-4.16843	1.51961	-3.95164	-4.43196	-3.85134
Q3YBM2	TMEM176B	0.274258	0.576189	0.36845	1.29097		-2.08743	-3.08341	-3.26859	-3.19818	-3.61095	-3.47911	-3.2696	-3.85642	-1.726	-3.12393	-2.29778	-1.8378	-1.91839	-2.54247	0.387772	-3.26443	-3.75272	-6.12681	-1.33748	-2.88728	-2.48338	-2.29436	-0.874645	-3.2591	-2.32438	-2.49871	-2.71776	-2.11389	-1.69534	-1.5669	-3.42159	-3.67199	-4.29186	-1.5687	-1.8552	-1.30029	-1.98047	-3.69721	-3.84254	-0.587746	-0.419952	-2.77769	-1.33549	-3.49844	-3.54542	-2.81992	-1.611	-2.43775	-4.02755
Q8IY95	TMEM192	0.694678	0.880434	-0.0928717	0.937654		-0.143398	0.870438	0.676121	-0.846653	0.740965	0.986385	0.988203	-0.225491	-0.944864	0.423714	0.268559	0.316998	0.94899	-0.22904	0.786287	-0.448671	-1.89119	1.33098	-0.575626	-0.684401	-1.27664	0.87488	0.670374	0.161394	0.125051	0.231771	-0.789976	-0.43269	0.287676	-0.158461	1.40947	-0.913612	-0.125521	-1.25329	-0.535517	0.563829	-0.299686	-0.27536	-1.85164	0.696728	0.763723	-0.462336	0.77273	-0.332415	0.571712	0.587746	0.358654	-1.50768	-0.309072
C9JI98	TMEM238	0.207948	0.503874	0.517881	1.43185		-4.40757	-2.72872	-4.21679	-3.59318	-2.53467	-5.01773	-3.23965	-5.7161	-1.43492	-2.50732	-1.86071	-1.83172	-3.31428	-4.32558	-2.05235	-4.05506	-3.65142	-3.59415	-0.698252	-4.99618	-2.85365	-2.57748	-2.98417	-1.39014	-4.38586	-1.18373	-2.71749	-2.57913	-4.90516	-1.90527	-4.12906	-1.856	-1.79748	-5.2206	-1.79499	-3.7171	-0.431038	-3.33199	-3.50511	-1.86197	-2.23379	-1.47355	-1.97852	-5.14026	-1.86102	-4.79844	-4.8769	0.501179	-2.87094
Q9HBJ8	TMEM27	0.0417721	0.229627	0.526415	1.44035		4.40296	3.51672	2.66629	3.56855	2.24716	2.64725	3.90992	2.66266	3.05512	3.79012	3.83437	3.30225	4.55055	4.13646	4.03086	2.25303	3.53689	2.39119	3.48199	2.81493	2.80874	2.81425	4.07971	4.09942	5.02331	3.15645	5.31922	4.11374	3.02589	4.69057	2.81882	4.32668	3.3908	2.87365	2.91182	3.13342	3.83379	5.25094	4.56077	3.36677	6.75505	4.07527	3.26344	4.15687	3.43993	3.65607	3.44084	2.04822	3.92456
Q8WWA1	TMEM40	0.279473	0.581014	-0.514932	0.699826		-0.528288	-1.23001	-0.799265	-2.21309	-1.65402	-1.01707	-2.23293	-1.47009	-4.06988	-5.37488	-5.07365	-2.65042	-1.9521	-1.81697	-3.41667	0.154873	-3.83038	-0.863102	-2.94439	-0.353348	-0.554502	-3.36468	-4.9488	-3.23584	-4.59298	-0.424212	-4.63917	-3.08559	-1.7438	-2.44367	-1.07346	-1.93018	-2.37032	-3.32845	-1.86102	-0.959593	-4.64267	-2.23672	-4.81705	-1.45924	-1.98922	1.73149	-4.25773	-0.0116291	-4.07941	-3.35857	-4.56824	-0.563272	-2.68432
Q96B21	TMEM45B	0.00115044	0.0304762	1.51321	2.85445	+	-1.79337	-4.25747	-4.88539	-2.43743	-4.20671	-5.81331	-3.33241	-2.65703	-3.77513	-3.03036	-4.17577	-1.79255	-1.93961	-4.11893	-1.19783	-2.65875	-5.41059	-5.97921	-3.96838	-2.31109	-4.47872	-3.72619	-2.81564	-1.53113	-2.40953	-0.229397	-0.504353	-4.29002	-3.56933	-1.14996	2.12016	-3.88061	-2.14153	0.138111	-4.91289	-2.1486	-0.794313	-2.52091	-0.458389	-1.46185	-2.02243	-1.39823	-1.034	-2.42285	-5.09691	-0.664278	-2.80962	-2.2907	-2.56468
Q9NW97	TMEM51	0.0078773	0.0975	0.667928	1.58879		1.61514	0.954172	1.74677	1.879	1.64904	1.54408	1.62942	1.5532	2.04171	1.29027	2.43032	1.0738	1.08031	1.23829	-0.939131	0.388906	0.420807	0.150864	1.92964	1.47051	1.24265	2.43549	2.66091	1.97022	2.57809	3.40156	2.71545	3.15966	2.11505	2.54192	1.03596	1.92975	3.00736	2.94295	1.91751	2.28041	2.87189	0.381502	2.03932	1.2766	1.60926	-0.260479	1.30937	0.864466	1.91735	1.65511	0.725794	1.26625	1.53963
P42167-2	TMPO	0.00640714	0.08535	0.965695	1.953		-2.48629	-1.85782	-0.522232	-0.973545	0.658995	-0.812119	-0.18022	-0.758966	-5.79527	-0.738348	0.0507145	0.272041	-0.444477	-0.544144	-0.147781	-0.629257	1.0936	-1.34537	-0.0384483	-0.398027	-0.937977	0.190235	-0.332716	1.12385	-0.305796	-0.868628	1.17896	-1.24921	0.512089	0.324619	0.791252	0.0882778	2.42411	2.32566	0.739918	-0.739388	-0.750061	-0.0401402	-1.10352	-0.0479317	-1.91959	-0.36166	0.185396	0.286718	0.438204	-0.0745754	1.40359	0.353392	0.419821
O15393-2	TMPRSS2	0.668202	0.86818	0.220443	1.16509		-3.91361	-1.66856	-3.99087	-0.518223	0.0838051	-3.5279	-3.50418	-4.28932	-3.78089	-0.433825	0.775087	-1.44284	-1.4184	-1.82972	-1.16505	-2.81769	-0.830294	-4.85701	-1.67207	-0.967283	-0.540455	-3.25361	-4.07258	-0.124006	-0.971586	-5.28476	-0.0877533	-1.79623	-5.60306	-5.47799	-0.739878	-1.87046	-5.57674	-2.6103	-2.03212	-0.150671	-0.459867	-0.311708	0.146965	-0.0949268	0.145845	-1.99063	-1.15539	-0.994631	-1.02846	-0.513842	-0.253326	-3.0378	-1.04048
Q9H3N1	TMX1	0.768848	0.909881	-0.140447	0.907238		-4.36465	-1.30302	-1.46604	-3.66089	-3.25636	-6.2065	-3.05989	-2.929	-1.43555	-1.54227	-1.52029	-0.666376	0.162842	-2.56079	-0.436022	0.512735	-1.27797	-1.26861	-5.0734	-0.426535	-0.921293	-3.28847	-1.79568	-3.09815	-3.00791	-3.04539	-2.56219	-2.80447	-4.80098	-0.465757	-4.47624	-3.04869	-3.75519	-4.30654	-0.920092	-3.66639	-4.43127	-1.6687	-1.14363	0.566175	-0.215984	-0.0904903	-0.808538	0.0235596	-0.431389	-0.766094	-2.86604	-2.77637	-1.21478
P24821-6	TNC	0.76509	0.908169	-0.127436	0.915457		0.564226	-1.53492	0.792965	-0.404285	-3.35215	1.81557	0.788176	-0.8748	0.454733	1.58961	-0.826485	0.859671	1.14963	1.27539	-0.673031	-0.405401	1.60726	-4.05484	-0.741304	-0.312105	0.293301	-0.711706	0.220119	2.00427	0.0585766	-1.73233	0.597792	-1.5268	-0.959738	1.46975	-1.71395	-3.17133	-0.765575	-2.96633	0.33058	-0.377563	0.314922	0.751888	0.386827	0.117044	0.575104	-0.521448	-0.361616	-2.09227	1.67598	0.121923	3.2255	-0.210173	-0.959366
Q9UKE5-4	TNIK	0.0589796	0.268806	0.498492	1.41274		-2.61458	-0.161886	-2.74271	-1.76014	0.362171	-3.56718	0	-1.55687	-0.781361	-0.721983	-0.326036	0.0033493	1.16033	-0.238575	0.499262	-0.920397	-0.363472	-0.528069	-0.501539	0.0953884	-0.760477	-0.108118	-0.919962	-0.306843	-1.38558	-0.535192	-0.902431	0.320557	-0.541601	-0.315231	0.174425	-0.569572	0.457493	-1.20907	-0.674402	-1.90372	-0.171192	0.636602	0.0350037	0.575567	0.220093	0.100309	0.547693	-0.082983	0.409756	-0.262468	-0.562815	-0.157965	0.523064
Q9C0C2	TNKS1BP1	0.0380919	0.21808	-0.783089	0.581121		3.62372	3.18006	4.34535	3.38013	2.64699	5.13268	4.52878	5.36964	5.00121	4.13832	4.74136	1.64715	4.42403	4.79277	0.35425	3.61646	4.55225	5.32349	4.15797	2.18826	3.67412	3.95625	4.11831	1.80599	3.59985	4.64349	3.92807	4.57538	3.98891	3.74783	2.19885	2.2618	4.96133	6.1982	3.01772	3.35448	4.08153	0.906931	1.48282	2.49689	1.2111	2.32534	2.66223	2.31717	1.77951	2.77091	2.69039	3.22994	1.52091
O75674	TOM1L1	0.434903	0.706751	-0.156196	0.897388		2.1898	1.60575	1.65507	1.99032	3.23115	1.31966	2.13249	0.824245	1.51692	2.8004	2.06545	2.65219	2.00593	2.63879	3.26221	2.17685	1.81219	1.70966	2.55305	2.33366	1.72955	1.59834	1.79994	3.03053	1.49918	1.45693	0.773336	1.31352	1.07655	1.95033	1.44275	2.36737	0.7731	0.950718	2.37792	1.70567	1.47037	3.03944	2.83449	2.61087	2.93503	2.67186	2.64917	2.3329	2.59064	1.92295	2.54808	0.609512	2.23545
Q02880	TOP2B	0.888752	0.95755	-0.0427065	0.970832		-1.29917	-1.73746	-3.5431	-2.87604	-3.84164	-2.49341	-1.5996	-1.93966	-0.800409	-1.25295	-1.6775	-2.33653	-1.92685	-4.80846	-1.9262	-1.0061	-3.19186	-3.3912	-3.33486	-3.81438	-2.01767	-3.56795	-1.13194	-2.99882	-2.0357	-3.35627	-1.46595	-1.16665	-4.21001	-1.71978	-2.40633	-1.24327	-2.04115	-2.62211	-2.69753	-3.79389	-0.683348	-3.02724	-4.30351	-1.69428	-1.33563	-4.36946	-1.96457	-2.05418	-3.2922	-3.21699	-2.64654	-2.01291	-1.89095
P60174	TPI1	0.994823	0.998367	-0.00170671	0.998818		2.23376	1.26001	-0.41003	2.13158	2.96923	1.05711	-0.145065	-0.150331	1.0279	1.59881	0.549454	2.52457	2.14932	0.699673	1.8899	1.96592	3.44452	2.48635	1.62974	2.25735	1.6905	-0.101025	0.00599098	1.18756	1.95702	0.333401	2.02917	1.08628	1.1314	2.00859	1.57442	-0.0446949	1.52346	1.32743	2.31747	1.61761	1.3072	1.4708	2.39927	1.95254	1.97221	1.16893	2.48992	1.77496	2.21796	1.15545	2.57059	2.54878	2.78318
P51580	TPMT	0.0807147	0.318411	0.564169	1.47854		0.314674	1.24735	-1.5869	2.44112	1.76676	1.98141	-0.732647	1.50363	1.54359	0.429165	-3.05546	2.52062	-0.766064	1.32833	1.83565	2.11286	0.2013	1.09161	1.18158	2.03469	-1.0583	1.5276	-0.0649242	1.72369	0.0353031	0.934675	0.740776	0.821793	1.35088	0.893457	1.14428	1.30991	1.13152	0.988749	1.74102	0.937279	0.0890102	2.11425	1.80837	1.98349	1.9094	2.11443	2.47378	1.34753	2.4863	1.10617	2.06245	0.960756	1.90474
O94811	TPPP	0.671579	0.871735	0.12618	1.0914		-3.14441	-6.2075	-4.55133	-2.69553	-4.60925	-5.68968	-3.26773	-3.93125	-4.11761	-3.8318	-4.41344	-0.728464	-3.96459	-3.83282	-3.81363	-3.13863	-4.97591	-2.38721	-4.92107	-3.43262	-3.97756	-3.96852	-3.70761	-3.85315	-4.48382	-3.99069	-3.92511	-4.14163	-3.06767	-3.91925	-4.78601	-4.41775	-4.51614	-4.25154	-3.82857	-2.7039	-2.51957	-2.90568	-2.84558	-3.92472	-5.27542	-0.796852	-4.46456	-2.7781	-4.15037	-4.51064	-4.40501	-3.28386	-3.88796
Q13595-1	TRA2A	0.0956803	0.347861	0.64695	1.56585		-3.47893	-2.30986	-3.8323	-4.00393	-4.46842	-4.92272	-0.682817	-0.456078	-2.77959	-1.23777	-4.13974	-1.87797	-4.27325	-5.03578	-1.77876	-4.41062	-3.62738	-3.23678	-3.42982	-3.87096	-4.08736	-2.37697	-3.12064	-0.958614	-4.34948	-4.25374	-2.72424	-2.59487	-4.3476	-5.20176	-1.55348	-1.01855	-2.20752	-2.13852	-2.65156	-1.22426	-2.32085	-1.03998	-0.439896	-4.29575	-3.54358	-2.98632	-2.36801	-3.04685	-4.28525	-2.44748	-0.276289	-3.03658	-1.66455
P62995	TRA2B	0.267506	0.567839	0.369906	1.29227		-1.29903	-0.819534	1.45055	-0.015007	1.90855	1.56698	3.84399	0.963806	2.65603	-0.755413	1.05673	0.483707	1.45646	0.00886154	0.202171	-0.585974	0.272215	1.11652	1.0141	-1.54311	-1.99182	1.07879	1.70263	0.363754	1.14203	2.07457	2.462	0.86095	2.23916	1.29574	1.0563	0.742001	2.20888	2.27853	-0.173489	1.29747	1.46417	-0.789663	0.271204	0.254051	-0.120026	1.18837	-0.184158	0.364399	0.240433	0.286045	-0.259451	0.619127	1.0479
Q8TDR0-2	TRAF3IP1	0.0481132	0.251638	0.824494	1.77091		-4.31515	-3.34502	-2.04076	-2.53276	-2.45851	0.701653	-1.48061	0.555452	-1.10252	-2.00697	-2.70768	-1.71727	-4.15945	-2.10173	-0.629433	-3.49656	-1.11316	-1.76137	-2.04313	-5.01386	-1.41606	-1.03155	-1.90171	-2.20388	-1.81583	0.338003	0.787098	-0.411226	-1.21811	-0.777029	-0.897411	-1.07772	0.129707	-0.0471859	-4.05712	-0.137564	-0.559875	-4.404	-0.256027	0.591722	-1.38266	-2.56187	-0.716129	-4.18149	-0.708782	-3.00894	-1.70911	-1.61667	-0.991997
Q9UKU6	TRHDE	0.0530307	0.265074	-0.507752	0.703318		2.59178	3.67266	2.04726	2.17899	3.46443	2.49216	1.04938	2.3485	2.11055	2.50239	1.65062	-0.297762	2.86432	3.472	2.47796	3.61216	3.38941	4.49924	1.6217	2.66887	3.51733	3.30804	2.78117	2.80637	2.01197	1.17069	1.49666	2.19917	1.6976	1.37548	3.41041	1.95619	2.08785	0.833178	0.964417	2.12098	1.25055	2.27349	2.76744	1.92503	1.30904	2.92223	2.00737	2.74008	1.80321	3.43427	1.50082	2.15021	1.39096
O95361-1	TRIM16	0.796332	0.927044	0.0586091	1.04146		-1.29172	0.966143	0.952394	0.0547638	0.169043	1.89412	1.03706	1.92951	-0.00809097	0.082365	-0.0636253	1.8919	0.281881	0.804531	0.27758	-0.244287	0.441477	-0.176889	0.33147	0.755182	0.0315762	-0.117767	0.165331	1.66985	-0.768642	0.654476	0.606102	0.929243	0.292856	-0.641874	-0.129377	1.54225	0.508198	1.32276	-0.275402	1.28425	0.139034	0.298332	-0.652678	-0.426558	0.0419579	2.15015	0.870352	1.78868	0.715593	0.206917	0.881668	0.916025	1.15784
Q9C040	TRIM2	0.56391	0.80058	-0.317246	0.802601		-1.24199	-1.76132	-0.354862	-3.77824	-3.90481	-1.06672	0.919586	0.875959	-2.45255	-0.87002	-3.99844	-1.57183	-2.20684	-5.25895	-2.78667	-2.70637	-2.13672	-3.49782	1.63416	-3.58436	-4.57784	-5.35554	-0.571045	-1.7032	0.0334911	-4.22905	-1.31195	-0.790895	1.51522	-4.55641	-1.48927	-1.14244	-4.16754	2.43452	-4.48859	-2.55204	-4.57054	-2.28085	-2.3901	-2.74609	-2.17312	-2.61832	-2.33233	-2.48071	-3.61368	-2.28947	-2.19185	-4.95946	-4.96381
Q14258	TRIM25	0.445189	0.71546	0.428832	1.34614		-0.125711	-2.96485	-3.80174	-4.9198	0.0087986	-5.62414	-4.55298	-2.08676	-4.27129	1.75607	1.26238	-2.2174	-5.7313	-4.35789	-4.01597	1.95844	-3.71353	0.386806	-5.82867	-3.23372	-2.8468	-0.133966	0.157829	-2.02441	-3.85049	-4.24784	-1.36935	-1.47545	0.158289	-3.24115	-1.90852	-3.6517	-4.26897	-3.0734	-0.526602	-1.08372	-3.41653	-1.953	-1.09935	-2.22686	-2.91367	-2.26922	-3.2446	-3.81624	-1.01572	-1.66024	-3.14384	-0.795862	-3.12484
Q13263	TRIM28	0.833285	0.935899	-0.0614684	0.958288		1.50928	1.96318	2.36758	1.6026	1.72818	0.523003	-3.08121	1.96921	0.399008	2.41843	0.878517	0.00615311	1.83684	1.89741	0.940462	0.669497	1.80788	2.91514	0.222115	1.40772	2.20986	1.43763	2.20866	2.38145	1.97989	0.0470047	1.2112	0.745508	1.19275	0.291645	0.392332	0.765028	1.17178	1.47157	0.462042	2.73019	1.99012	1.21434	0.234877	1.18498	0.561005	0.957846	0.392351	0.543266	0.192688	1.31416	2.17482	2.00705	1.94384
Q14134-1	TRIM29	0.0759509	0.307324	-1.05854	0.480119		-2.03133	0.211216	1.25996	-0.864691	-3.57541	1.11251	1.70311	1.67886	0.751564	-3.24924	-4.40892	-0.220608	0.865807	-5.08787	-2.23189	-0.343822	0.0766563	0.491684	0.571634	0.0546169	-0.111616	-0.342409	-1.09506	-3.97254	-0.475979	-5.05928	-1.29794	-0.183638	0.0489426	-0.27306	-1.79601	0.28701	1.32702	1.30795	1.20184	-0.964334	-4.0639	-3.99056	-1.80198	-5.49479	-3.50179	0.407236	-1.22628	-1.85506	-3.95841	-4.15999	-2.3005	-0.185183	-4.01734
O75962-1	TRIO	0.220534	0.515717	0.470781	1.38586		-2.22398	-3.07566	-4.37202	-5.38217	-3.60049	-2.59789	-2.43279	-3.4154	-5.49694	-3.282	-1.85615	-0.913572	-3.22096	-4.05672	-1.42488	-1.61477	-2.11637	-5.0096	-1.58521	-1.68648	-2.2199	-3.03136	-1.55663	-1.26202	-4.33306	-5.00746	-3.30355	-3.55972	-5.05576	-2.18939	-1.5168	-1.39282	-2.56534	-3.62662	-2.92905	-2.8953	-2.92093	-1.94254	-1.39589	-1.90537	-0.707966	-0.997393	-0.985229	-1.62207	-0.400591	-1.79518	-2.52621	-4.78897	-2.71687
Q15642-3	TRIP10	0.0378867	0.218231	-0.341528	0.789205		3.94748	3.02538	3.76173	3.38479	2.99081	3.56498	2.95439	3.87746	3.39228	3.70784	3.7378	3.18375	2.49601	3.02717	3.00182	2.5212	2.65352	3.8393	2.80697	2.5147	2.84714	3.5615	3.14476	1.91601	2.52001	2.72487	2.57757	3.50428	3.22681	3.11091	2.21807	3.01031	3.15218	4.17513	3.4062	2.71804	3.15656	2.73258	2.82884	2.99954	2.24157	1.42803	2.07076	2.45841	3.82038	3.31289	2.81812	2.25589	2.99571
Q14669-3	TRIP12	0.861757	0.943594	-0.0915373	0.938522		-3.55798	-3.01971	-0.0211887	-1.28701	-5.34375	-4.21619	-0.793468	-4.79315	-1.53806	-1.59828	-1.72176	-1.75031	-5.0568	-0.790926	-1.20895	-2.92526	-5.6443	-3.94875	-4.9678	-1.33989	-4.00844	-6.31857	0.281801	0.61272	-4.11201	-2.64011	-3.8809	-3.89012	-1.62058	-4.2091	0.878376	-4.82072	-1.44251	-4.14231	-1.13195	-3.30604	-4.17832	-3.81833	-3.65697	-2.99465	-4.7783	-0.233742	-3.81354	-0.548502	-4.11005	-2.01905	-4.55502	-3.62513	-3.86537
Q96QT4	TRPM7	0.0547344	0.266819	1.08893	2.12716		-4.22898	0.884836	-1.8265	-0.739893	1.3327	0.390682	-2.11053	-1.0987	-1.8312	-0.991837	-5.43246	-0.951492	-1.7594	-5.50956	-0.508192	-1.00985	0.688261	0.947065	-0.386341	-5.87479	-3.46408	-0.0963192	0.89789	-1.00165	-4.87512	-0.349506	1.47533	1.41615	0.190353	0.323572	-0.222309	0.316887	0.415306	-1.23862	-0.146528	0.644554	-0.100452	-6.05748	0.920549	-0.861633	-0.610678	-0.573687	0.0875149	-0.0651283	-1.16019	0.869955	-3.03391	0.257118	-1.57239
Q9NQA5	TRPV5	0.954874	0.985574	-0.0248828	0.9829		3.75316	3.83408	3.89581	4.05865	1.28835	3.25215	4.24357	5.59508	4.40055	4.56743	3.11687	1.41251	0.348314	4.76627	1.52946	4.21457	1.53733	0.736004	4.24247	3.44746	6.01908	4.19529	4.77149	2.50964	5.36453	4.91675	5.50775	5.91147	4.96832	4.29496	2.70023	1.11922	4.22147	3.53346	3.75451	4.15279	4.43261	2.54774	2.58699	1.38697	2.63378	0.883974	3.7906	1.43018	2.32697	3.14549	1.77918	3.00675	1.10906
Q9H1D0	TRPV6	0.577649	0.803177	0.192786	1.14297		0.769709	-1.78017	-5.06411	-0.985361	-1.18355	-2.09757	0.544405	-1.00364	0.390354	-1.4661	-2.06642	-0.446131	-2.42321	-0.832109	-0.227383	0.324009	0.877647	0.853304	0.758888	-1.29308	-1.51213	-2.34023	-0.385242	-0.528137	-1.16913	-1.55297	-1.08808	0.212124	-1.30483	0.609056	0.285646	0.553822	-0.911648	0.797829	-0.450401	-3.3821	-1.49099	-0.571117	0.89624	-0.165066	-0.741158	-0.319468	-0.102932	0.0339432	-0.346117	-1.28477	-0.879972	-1.43467	-1.35847
Q99816	TSG101	0.0800468	0.318851	0.403625	1.32283		2.33662	2.18436	1.993	1.94363	2.31332	1.73901	1.30175	1.2213	1.12089	2.29837	1.64517	2.71115	1.60196	1.74738	2.27657	1.50047	1.6694	2.09226	1.21739	3.38806	3.04068	1.77856	2.02723	2.68364	1.81316	1.61023	0.933989	1.79195	1.1866	2.47129	3.11533	4.06231	1.63092	1.76206	3.53906	1.92223	1.74623	2.32841	2.58018	2.96566	4.81992	1.74153	2.32928	2.17238	3.48686	3.26309	2.40381	1.42869	2.83057
Q92623	TTC9	0.0433286	0.234141	-0.938699	0.521703		-0.0838337	1.38667	0.613276	1.01328	-0.246666	-3.55616	0.941582	1.33471	1.58066	1.71313	-0.418177	-1.75438	-3.27211	2.29204	-1.28332	1.49801	-1.53644	-0.140358	1.31603	-2.01916	3.38349	0.545219	-4.45541	-0.93104	0.323128	-1.54829	-1.11117	-3.71191	-0.534788	0.659016	0.520712	0.47513	-0.675323	-1.57816	-0.403513	0.839342	-0.311819	-1.11953	-0.139967	-0.927549	-1.28097	0.547737	0.988403	-0.316189	-1.6138	-1.30025	-1.18955	-0.953081	-3.39693
Q8WZ42-12	TTN	0.00817152	0.0996	-0.504977	0.704672		5.77475	5.8819	5.91286	5.87923	7.13935	7.29516	6.00023	7.08939	6.191	6.47598	5.49806	4.79095	6.01226	5.18563	6.22124	6.31488	6.9806	6.65355	5.93254	5.7969	5.70577	5.98678	5.91336	5.82784	5.48413	5.62718	4.71093	5.53019	6.01651	5.56952	6.454	5.56077	6.52912	6.01953	5.64724	5.71152	5.41925	6.51244	5.79243	4.52373	5.58286	6.53031	5.13264	6.38984	5.68701	5.63321	4.01427	5.14648	4.55054
P02766	TTR	0.256932	0.561442	0.48793	1.40243		-1.23041	-0.0845661	-0.112324	-0.372547	2.59202	0.00272942	-1.30969	-0.695997	-2.29302	-0.453762	-2.25083	-1.1325	-0.172972	-1.62736	-1.44207	0.506184	-0.235476	-3.79829	-0.9725	-5.09911	-4.85235	-0.307684	-0.225643	0.553577	-1.41347	0.0208759	-3.59251	-2.09789	-0.632833	-2.24765	1.79903	0.442001	-1.37278	-1.47776	-0.869995	-0.4081	-1.3851	0.213186	0.316616	-0.906683	-0.727415	0.66081	-0.843744	0.0100021	-1.71357	-2.34635	-0.943281	1.58292	-1.80431
Q9C0H2-1	TTYH3	0.69917	0.880179	-0.0833272	0.943878		1.65153	1.33573	1.35687	1.49567	2.02394	0.947826	-0.0685139	2.30238	1.17062	1.68443	1.97599	1.48752	0.88678	0.733335	2.42374	-0.115223	2.66929	-1.13557	0.952312	0.218842	1.16381	1.55467	1.87615	1.15969	0.904078	0.881292	1.11045	1.35956	0.923834	0.535446	0.708008	0.93457	1.02073	1.37662	0.448154	0.490034	1.39763	2.13682	2.16259	1.14084	2.28024	1.35344	1.07954	0.743322	0.970106	1.119	1.55236	-0.00389862	0
Q9C0H2-4	TTYH3	0.666187	0.867445	-0.15294	0.899416		-1.73463	-3.54422	-2.86585	-2.33806	-2.49814	-5.20334	-4.2789	-2.7352	-4.24899	-1.66574	-1.96588	-1.39517	-4.10143	-2.77216	-1.77866	-4.54638	-4.26	-3.99095	-3.58552	-2.25347	-0.0559864	-2.91742	-1.64438	-1.96514	-4.54967	-5.76594	-3.2579	-2.78773	-3.92818	-2.79479	-3.03461	-3.80644	-5.77159	-3.31805	-3.27674	-2.35209	-2.75173	-1.09036	-1.39004	-2.49438	-2.35525	-2.71922	-2.77761	-4.84466	-2.01754	-3.50072	-2.35798	-4.35438	-2.88264
Q12792-3	TWF1	0.0637935	0.277057	-0.733027	0.60164		-4.68775	-0.980017	-0.699831	-1.91851	-3.08859	-0.513948	-2.84666	-1.10437	-2.41443	-3.71246	-2.34895	-2.36617	-4.90052	-4.8891	-2.61955	-4.78505	-0.335901	-1.70447	-2.06531	-1.9485	0.173199	-4.45814	-1.62635	-2.5414	-1.35057	-3.77465	-2.84661	-3.78562	-2.38552	-2.51502	-3.96911	-2.8562	-1.15828	-1.52034	-3.09383	-5.49874	-2.06065	-3.15782	-4.35834	-3.61386	-5.0073	-3.11677	-2.68869	-2.88423	-3.11254	-4.59931	-4.02855	-1.13033	-3.72853
Q5T4S7-1	UBR4	0.694372	0.880944	-0.161565	0.894054		0.902473	-0.527929	-4.94182	-0.590178	-2.06201	1.48247	0.481804	0.846869	1.08565	-0.813848	1.08088	1.00513	2.07204	1.42617	0.151747	0.0527668	1.29266	0.330311	0.541908	-1.65109	-1.57446	0.605265	0.916409	-0.251305	-1.07335	-0.0176945	0.460514	0.0837059	0.488743	0.332102	-3.33582	-0.241844	0.900164	0.483723	-0.441759	-2.25489	0.608303	0.168718	-0.176977	-0.133024	0.135494	-3.6916	1.43488	-1.57148	0.637083	-0.942205	1.27999	0.882446	0.979286
P0CB48	UBTFL6	0.0579367	0.269226	-0.916103	0.529938		4.32447	2.47978	3.67959	1.64775	3.30197	6.00847	5.60152	6.07716	5.53323	3.85867	3.77637	0.0405254	1.81397	2.52845	1.0919	3.37155	4.20395	4.91297	4.92051	2.2204	3.09678	2.72787	3.11339	1.67973	2.94229	4.99281	3.51003	3.56018	4.85929	3.62177	3.03292	2.5485	5.61107	5.42061	2.13315	3.58556	3.70744	0.380301	0.399517	0.737379	0.16275	2.56201	3.2253	3.18066	1.61987	2.50663	0.724941	1.86031	-0.737179
Q9BZV1	UBXN6	0.390093	0.667462	-0.307801	0.807872		-2.15152	-4.01884	-2.3486	-1.06226	0.256535	-0.890484	-0.058712	-0.54727	-0.0138988	-0.407204	-1.30195	-1.21166	-2.92076	-0.617012	-1.42227	-0.973053	-2.4666	0.227821	-0.775251	-2.99445	-2.23172	-3.29292	-0.647749	-3.65012	-2.58692	-0.722973	-1.228	-0.355619	-0.814901	-1.17898	-3.39274	-1.79643	-0.895948	-1.45226	-0.982035	-1.09276	-0.978401	-0.66383	-0.832052	-1.70583	-1.17003	-4.7257	-2.12543	-4.10879	-0.665012	-1.5948	-2.71858	0.962107	-1.44057
Q8IX04	UEVLD	0.0146219	0.128469	1.02907	2.04071		-4.42961	-2.86986	-3.24221	-5.30616	-3.07658	-1.72435	-3.19858	-2.98441	-1.41259	-3.41339	-3.60778	-1.89169	-3.8666	-4.54177	-2.94333	-5.08286	-3.04184	-4.8687	-3.1749	-2.58572	-3.07167	-2.94125	-2.78192	-0.502592	-2.04695	-4.65927	-1.51549	-3.91683	-1.48383	-3.03923	-1.09029	-0.229059	-2.78866	-3.45441	3.99519	-2.8707	-1.35599	-2.1908	-2.27633	-2.57668	-2.22814	-2.60606	-2.16591	-2.64451	-3.45885	-3.8997	-3.81962	-3.76598	-2.65158
Q16851-2	UGP2	0.663061	0.867384	0.364598	1.28752		-3.231	-1.54108	0.65974	1.88985	2.77838	2.60512	1.88857	2.15333	2.44551	2.55184	2.1474	-2.14314	-4.6201	2.13685	-5.75761	-3.88309	-4.61059	0.148487	-1.13037	-4.56492	-4.93436	-0.317318	1.11533	-1.17556	-0.669975	2.42161	1.35828	1.64269	1.13584	-0.137596	3.45693	0.923538	1.91705	1.6713	0.61713	1.6429	2.09562	3.31411	1.36432	0.272902	-0.544254	-3.49991	-4.82767	-4.67854	-4.36163	-1.11304	-6.52018	-2.43257	-4.47751
Q6PHR2-1	ULK3	0.373488	0.650012	0.365892	1.28868		-0.694109	-1.60389	-6.0698	-0.405241	-1.40616	0.606148	-1.67434	-2.21181	0.807613	-3.70315	-1.37872	-1.1949	-4.30963	-0.890207	-1.08099	-3.3877	-1.51718	-1.04106	-2.67883	-1.04562	-0.708887	-1.49557	-1.83472	-0.736526	-2.80127	-0.140846	-3.26786	-1.13393	0.32011	-1.39217	-0.578539	-0.644695	-0.707905	1.29643	-0.469957	-1.49917	-2.61732	-0.509609	-0.0616207	-1.88833	-0.134544	-2.94038	-3.59511	-1.88445	-0.406349	-0.499222	-3.31794	-3.01489	-1.24989
P07911	UMOD	0.671915	0.871246	-0.119007	0.920821		7.23388	6.94827	6.40065	6.46299	8.70284	6.70009	6.23148	6.79675	6.2119	7.35977	5.93683	6.57968	7.55387	6.3235	7.4987	8.13762	8.43603	8.40209	6.0495	8.80675	8.2364	6.7939	6.52533	7.7374	6.10978	5.62637	6.00568	5.64251	6.26192	5.91943	8.43254	7.02013	6.33651	7.59414	5.91022	6.85473	5.87641	7.45753	8.19962	7.73421	6.82788	8.37111	7.06454	7.67854	7.01543	8.01665	9.5295	7.88139	7.5905
Q9H1C4	UNC93B1	0.253551	0.557252	-0.444696	0.734739		3.60692	3.94731	0.549435	2.85091	0.972906	1.65831	0.801586	0.447056	0.751059	2.73887	2.16564	3.39951	1.73502	0.332207	2.99952	2.81412	2.05662	5.81029	2.2098	2.14267	1.52007	2.03821	2.35626	2.58707	1.12446	0.801247	1.47371	1.10005	0.872168	0.923586	-2.23018	2.25568	1.03487	0.0150757	1.20444	1.78758	0.942907	2.04617	2.23488	2.73132	2.93101	2.30859	2.80552	1.98973	3.11566	5.08302	2.68747	-0.0780926	2.08588
O75631-1	UPK3A	0.925509	0.972244	-0.0185705	0.98721		0.670803	-0.181021	-0.214815	-0.338112	1.512	1.77158	0.282269	1.27315	1.46636	0.758532	1.39372	-0.0171185	-0.274149	1.60442	0.122475	0.211191	1.36821	0.334461	1.05314	0.734695	1.48658	-0.106297	0.101168	0.158569	1.30286	0.910606	0.762999	1.46194	1.36528	1.89841	0.523235	1.10357	1.1075	1.28294	2.1699	1.34258	0.875626	0.103146	0.357401	0.268419	-0.417099	0.0192471	0.82658	0.826015	0	-0.204231	1.02545	0.287264	0.15143
O60763-2	USO1	0.948422	0.983346	0.0329329	1.02309		0.425385	0.549271	-1.7767	-0.480087	0.0907345	-0.181248	-1.6265	-3.92665	-1.93121	1.63148	-1.65613	1.83805	0.61924	-5.19888	1.5246	0.930407	1.58863	-0.792526	0.143179	1.07499	1.13654	-0.45578	-0.634367	1.77413	-0.992393	-4.19856	-1.29237	-1.99441	0.146255	-0.547943	-2.84893	0.162472	-3.59435	-1.43639	1.37654	-0.197544	-3.23576	0.435173	0.535532	0.928612	0.170406	1.46326	0.301979	1.05539	1.68514	1.3047	1.73304	0.114033	1.141
Q14694-2	USP10	0.0391524	0.221005	-1.1014	0.466064		0.428114	2.32256	-1.5952	0.796965	-3.18495	-5.3428	-1.08081	-1.54047	-1.47869	-2.50953	-3.53168	-1.52903	-2.50389	0.6381	-1.63476	0.661282	-4.52224	-1.62723	-1.31225	-3.45899	-2.08782	-6.22687	-3.86344	-3.67278	-2.61603	0.552309	0.474266	0.767834	-1.3034	-4.25188	-3.64294	-3.5822	-2.64788	-3.4816	-1.7982	-3.73842	-3.39934	-3.60035	-3.34132	-3.55621	-0.743452	-4.53918	-3.14523	-0.561083	-1.86039	-5.22492	-1.59488	-4.15155	-1.54778
Q9UPU5	USP24	0.337273	0.6254	0.346619	1.27158		-0.145985	0.354321	-3.45656	-1.81569	-0.0402069	-1.94083	-2.42708	-3.31149	-2.35197	-1.28519	-1.32905	0.0256157	-0.706505	-2.63342	1.19593	-0.892618	-0.460176	-1.7079	-0.177605	-0.0442181	-0.920237	-2.34989	-1.50076	0.412121	-0.85594	-2.15947	-1.43079	-2.34804	-1.35283	-0.690357	-0.0464764	0.0167141	-5.23859	-0.841585	0.188545	-1.61886	-1.21273	0.445433	-0.393549	0.300997	-0.416264	-0.0193386	-0.182331	0.0720043	0.27636	0.566513	-0.362904	-1.50315	-0.144022
Q13107-2	USP4	0.112986	0.370239	-0.425895	0.744377		2.59354	3.30972	2.37719	1.4417	1.51288	2.61998	3.39033	2.22734	2.41645	2.58248	2.08775	0.87163	1.1323	2.36028	0.749569	2.01957	1.54019	2.67958	1.53223	1.88592	1.70185	2.95724	2.87308	1.31183	0.906799	0.580536	0.678797	0.833467	1.29968	1.21459	1.10405	1.05994	3.75098	0.103168	1.2134	2.2668	2.02048	1.07549	1.2361	4.51177	2.10408	1.84271	1.46031	1.25698	1.30073	2.98004	2.12924	1.29713	0.0821629
P45974-1	USP5	0.917187	0.966921	-0.0298842	0.979499		0.991505	0.0549526	0.765265	1.15547	1.10326	0.0669479	1.69166	0.294329	0.718283	1.46605	-0.120485	1.53805	0.860296	-0.0797119	0.418091	-0.482059	-0.0410748	3.16858	-0.0699902	-0.106693	-0.966452	0.798769	-0.874393	0.801455	0.70126	0.728424	1.71307	-0.13983	-0.242825	-0.639818	2.67588	1.37902	1.59922	-0.193674	0.467279	1.75121	0.219069	0.453312	1.2617	0.638319	-1.10012	1.03481	0.21373	0.978844	2.9143	-0.439524	0.533049	-1.43878	-0.0621643
Q92738-2	USP6NL	0.00600743	0.0821538	1.2019	2.30042		0.4459	-4.68004	-0.170364	0.698652	0.914473	1.74842	0.096611	-1.11519	1.44959	-0.0467911	1.3046	1.43616	-3.06261	-2.74814	0.410376	-1.66084	0.530298	-3.90839	0.835854	1.01357	0.28911	0.532755	0.567644	0.925623	0.218031	0.350067	0.968992	-0.658863	-1.52142	-0.149967	1.77022	2.56782	1.75041	1.70461	1.51406	0.791035	1.93847	0.263779	1.44444	2.33677	0.613064	-0.766035	-0.0819588	0.0491695	1.93912	2.76012	1.40839	0.609608	1.51556
P40818	USP8	0.141656	0.424632	-0.715844	0.608849		3.06978	2.36897	3.09434	2.50852	-1.80499	4.83244	2.66675	3.61695	2.26338	3.61528	3.74039	0.0520515	3.01366	3.10826	1.02983	2.9451	2.8425	4.25992	3.4963	1.50653	1.11037	3.53404	3.27248	1.97743	2.94857	3.673	3.10523	2.95947	2.89423	3.57608	2.94726	1.25147	3.32385	5.16552	2.36948	-1.07776	3.24821	1.36101	-1.25907	-0.340483	-0.19076	-0.444752	2.81008	2.02027	0.325768	2.15266	-1.41523	0.97715	-0.0937443
Q93008-3	USP9X	0.158201	0.446414	-0.662236	0.631898		-0.169046	-5.19591	-1.76628	-0.506943	-2.93013	-3.40211	-4.70907	-0.738543	-2.7229	-5.10275	-1.93756	-1.76802	-2.92055	-0.515514	0.266748	-0.674517	-0.924128	-4.93326	-0.831102	-1.48771	-1.07835	0.00882721	-1.36423	-2.23497	-2.31225	-2.49359	-2.61271	-2.55236	-0.9263	-3.27582	-4.01727	-3.11214	-6.27936	-1.01097	-0.853443	-1.94942	-4.19934	-3.70328	-2.01693	-3.55139	-4.0442	-0.87199	-4.96777	-2.47368	-1.95157	-5.17139	-1.84243	-2.84618	-4.6466
Q9BV40	VAMP8	0.266644	0.568228	0.404968	1.32406		-3.83044	-2.04574	-2.71678	-5.09732	-3.87162	-6.39491	-3.78846	-2.71045	-3.60504	-3.6723	-3.55369	-2.25082	-2.60038	-1.78556	-1.58811	-3.8125	-4.89341	-3.83515	-1.70888	-1.30482	-1.23733	-2.24641	-4.36065	-1.22605	-2.605	-1.32505	-3.19741	-4.03432	-2.23738	-3.0308	-3.96309	-1.76936	-2.23456	-2.24892	-3.92965	-2.25833	-4.28414	-1.52685	-4.04886	-2.16978	-1.27484	-1.36329	-2.0102	-1.54942	-3.21789	-1.63919	-3.71992	-4.7722	-4.82229
Q6EMK4	VASN	0.722236	0.890327	-0.107661	0.928092		4.89908	4.84392	4.16903	4.53972	6.30618	3.88239	2.24709	3.93213	3.44196	4.63052	3.70211	4.36331	5.38921	4.6052	5.06351	5.59841	6.05638	6.04342	3.42337	6.14987	5.51099	4.51509	4.05659	5.32708	3.90069	3.1616	4.20494	3.61943	3.59455	2.48628	5.12317	4.26434	3.70745	4.17252	4.00431	5.27389	3.11638	5.50979	5.44459	3.8609	3.98362	6.0598	4.5438	6.04257	4.8942	5.6164	6.21629	6.03868	5.97696
P50552	VASP	0.241432	0.547703	0.5818	1.49672		-2.17222	0.419905	-4.75931	0.430553	-2.46698	1.85044	-2.20674	-3.9203	-0.612183	-1.33192	0.947439	0.10475	2.71318	-0.988804	-0.74091	0.838705	2.06954	-3.59407	0.644871	0.0458851	0.253941	1.32162	2.26037	-0.173267	0.947985	-1.69108	-0.0452671	0.431274	1.2181	-1.14983	-0.929026	-1.67744	-3.58496	-0.466812	-0.319407	-2.58875	2.89387	-0.887266	0.270647	2.04245	1.27771	-0.980854	0.394749	0.0596008	-0.146931	1.33861	-0.197775	0.152811	-0.113028
Q99536	VAT1	0.337909	0.624538	0.52362	1.43756		0.0854073	-0.633917	-2.01067	0.687796	0.0956535	-5.10712	-2.7008	-3.42288	-4.07528	-0.830585	-4.89559	0.346992	-0.0812798	-4.89077	-0.168352	-0.310957	-2.0315	-2.75014	-0.524837	-0.456024	-0.480515	-0.769686	-4.37051	-0.70578	-2.09738	-4.30948	-3.174	-1.55421	-0.924036	-2.63551	3.99706	1.1528	-0.902361	-0.647463	0.951563	0.51354	-4.78429	0.0263062	-0.524925	-0.83284	-1.51094	0.155949	-0.493284	0.312359	-0.279648	-2.46582	-1.1258	-2.96048	-0.920242
P52735-3	VAV2	0.682631	0.87612	0.156099	1.11427		-2.91486	-5.05569	-3.8464	-2.50329	-2.69031	-3.69284	-3.41615	-0.957588	-0.957188	-2.7487	-3.6019	-0.716991	-1.35959	-6.28648	-0.168497	-2.69487	-2.08319	-3.73021	-1.79524	-2.01226	-2.92226	-3.86377	-4.20983	-2.13298	-4.76909	-3.52502	-3.36924	-3.83528	-1.98537	-1.33033	-2.48895	-2.12298	-3.09821	-1.44899	-0.411032	-3.68655	-3.25669	-1.43331	-2.23638	-1.58169	-3.0146	-1.53308	-1.45053	-0.950788	-0.553215	-2.54907	-3.70218	-4.07739	-1.88532
P13611-5	VCAN	0.509834	0.762613	0.315578	1.24451		-0.229382	0.236217	-0.830994	-0.0778198	-2.30092	1.71765	1.29202	-3.63296	-0.26244	0.838957	1.90122	-0.907614	1.5647	0.0205479	-0.143169	-0.562073	2.30737	0.914759	-2.84531	-0.0514374	0.186869	-5.88027	1.65657	0.863867	1.52105	0.64864	1.07184	-1.24822	-0.780548	2.13576	-1.24912	-0.416983	1.2272	0.659212	-0.789669	1.48482	0.127949	-0.546902	0.355114	-1.55891	1.51631	-0.449242	0.210657	0.26445	1.8916	-1.4649	3.39229	2.13052	0.911327
P18206-2	VCL	0.593029	0.812526	-0.179467	0.883029		5.14298	1.34377	3.69623	0.93898	2.06107	1.09582	-0.879318	0.00803757	-0.153469	0.924597	0.588411	0.738739	3.01	-1.66146	1.87167	1.51506	1.50019	0.629059	0.903416	2.95162	0.989504	0.417583	0.996204	2.42607	-0.151228	-0.106819	-0.46303	-0.0459538	0.788359	1.33675	1.77464	1.82494	-0.240332	0.4207	2.09571	0.676889	1.12008	1.76216	1.73395	1.29086	1.0568	1.89795	1.34593	1.66863	1.50434	1.69007	1.46971	1.58986	1.38065
P55072	VCP	0.200609	0.491696	-0.730793	0.602573		-3.72349	-3.16055	-2.27227	-1.75933	0.717024	3.72133	-1.79428	-0.664635	-0.477274	-4.68904	-1.24827	-2.50305	-3.94182	-4.60901	-3.27339	-2.68849	-3.46708	-4.91418	-1.57291	-3.23693	-2.0666	-4.8034	-4.86391	-5.12883	-2.41187	-0.470448	-3.4528	-5.30599	-1.33515	-2.09101	0.427336	-2.10355	-5.4218	-0.0888977	-0.347782	-5.51009	-1.36886	0	-3.46384	-4.8755	-3.75049	-3.90647	-4.1996	-4.16083	-2.21231	-1.45325	-3.59177	-5.77632	-2.29376
P21796	VDAC1	0.693156	0.881325	-0.168001	0.890075		0.451775	1.12931	1.30466	0.987144	2.15263	1.8583	-0.98089	0.258663	0.123413	2.11391	-0.242737	0.375031	1.63391	0.979393	2.47181	-1.39619	0.618479	1.83474	1.35731	2.07163	0.13147	1.93808	2.1927	2.52678	0.591753	-0.0289993	-0.0980339	0.165718	-2.00195	1.96682	3.82896	0.23646	1.57773	2.16201	1.30132	1.99043	0.6609	2.7819	0.732187	2.8718	1.17861	-1.84122	-0.618874	0.0375633	1.16617	-3.93241	1.43155	-0.156588	-1.72039
P09327	VIL1	0.79639	0.926183	0.117403	1.08478		-3.51387	-3.57144	-5.20878	-0.865084	-1.31399	-1.49201	-3.28732	-2.31118	-4.28689	-1.90188	-5.15563	-0.367607	-1.58055	-3.39761	-2.42848	-1.67068	0.439056	-0.621973	-3.48544	-1.49663	-3.94949	-1.89873	-3.59486	-2.13023	-1.56753	-3.38734	-0.826748	-3.02286	-1.73775	-1.87593	-3.71836	-1.15645	-5.75074	-4.6668	-0.0359135	-4.83333	-3.97506	-2.59736	-1.10363	-1.99457	-3.36179	-1.32304	-0.782038	-0.62443	-0.812618	-4.3239	0.602797	-3.12788	-1.70892
Q9UK41-1	VPS28	0.280848	0.580801	0.599638	1.51534		-2.92908	-4.2478	-5.30272	-4.32643	-3.32596	-1.75571	-0.0342045	-1.28935	-0.372328	-0.281126	-0.558844	-1.78619	-4.60312	-0.601974	-0.907118	-4.73328	-3.02923	-5.80292	-0.429783	-4.07354	-5.75122	-2.82675	0	-4.17164	-0.86533	0.701035	-0.629171	0.258635	0.421806	0.106958	-4.0626	-2.86155	-0.388494	-0.763208	-1.91207	-2.5406	-0.277279	-2.99759	-2.82745	-1.56653	0.383343	-3.39052	-2.42319	-4.27915	-3.52565	-4.77634	-5.37295	-4.03728	-3.44245
Q86XT2	VPS37D	0.236468	0.543889	0.202624	1.15079		4.14028	3.83907	3.18379	3.77443	4.65839	4.40537	4.82732	4.2186	4.32095	4.29799	4.34749	5.30507	3.99338	4.29365	5.07842	3.94687	3.91393	3.52727	4.42863	4.13691	4.9533	3.79965	4.82836	5.23664	3.28676	4.68995	3.47705	4.28353	4.8178	5.00968	5.07178	5.30421	4.34977	4.05589	4.18972	3.75478	4.42697	4.70872	4.96634	4.43489	5.66511	4.37173	4.82681	4.51808	5.24702	4.66928	3.29117	3.4221	4.42448
Q9UN37	VPS4A	0.144662	0.429231	0.854847	1.80857		-1.00004	-2.58042	-4.59811	-1.66503	-4.03146	2.78621	-0.0813198	-1.50181	1.2788	-0.829674	-0.152294	0.907381	-3.77888	-2.38631	1.28251	-2.0526	-4.89384	-1.85269	-1.35263	-2.02006	-5.20468	-2.4838	-1.03059	0.117956	-4.58346	-0.293949	-3.04449	-1.8888	0.0830593	0.92687	1.2499	2.49573	0.74971	-4.85272	0.214491	-1.92025	-0.131516	-0.65571	0.864744	0.431087	-0.4594	-3.37923	0.0677528	0.981707	0.837025	0.342859	-2.08682	-3.63565	0.0499935
O75351	VPS4B	0.2199	0.517545	-0.347495	0.785948		5.77027	6.6221	5.38065	5.36568	8.03488	5.94698	5.29513	5.23201	5.19712	6.0959	5.407	5.83376	6.93941	5.40189	7.19543	7.29248	7.92748	7.03007	4.81893	7.33344	6.74674	5.44452	5.11659	6.82988	5.1758	4.70171	3.92391	4.65617	5.02348	5.39349	7.14512	6.75368	5.33025	6.1628	5.74224	4.72706	4.74204	6.89473	6.9892	5.68992	6.07663	7.71234	5.56478	7.53429	6.01912	6.69191	6.18665	6.31587	6.21578
Q9Y2B5-2	VPS9D1	0.560393	0.799689	-0.122497	0.918596		1.84535	1.89954	1.91395	2.18444	2.48347	2.10961	1.86809	1.95988	1.57094	3.0558	2.18881	2.03515	2.03459	2.78847	-0.920511	1.06946	0.956617	1.41785	1.48717	1.8389	2.26357	2.06523	2.37602	2.02591	1.86889	1.23382	0.853531	1.62357	1.45205	1.03508	1.60342	0.954372	1.89527	1.95951	0.00167465	2.14154	1.873	2.58504	2.50909	1.97376	2.05196	1.64118	0.480293	1.6987	2.67763	2.8171	1.31468	1.05063	1.54197
P04004	VTN	0.54218	0.787432	0.141432	1.103		1.49654	1.24245	1.22273	1.14906	0.312727	-0.0411129	0.92725	1.20845	1.55062	1.12095	0.597046	0.189016	0.543755	2.34511	-0.378349	1.04815	0.878187	1.09313	0.850731	1.90714	1.51132	2.1309	1.85779	1.24629	1.89092	2.14721	1.57387	2.57935	1.16929	0.166639	1.01098	0.624954	2.13199	0.373676	-0.221317	1.30062	0.898394	1.20057	0.979593	-0.927551	0.399605	0.210495	0.977753	0.655394	0.954971	-0.246407	2.04065	2.70899	1.82437
Q9Y6W5	WASF2	0.473629	0.74311	0.366113	1.28888		-0.994865	-4.11399	-1.6174	-1.66915	-4.03626	-3.96453	-1.43651	-2.01375	-3.08669	-5.44424	-0.965027	-0.427275	-1.00823	-1.23214	-0.482319	-0.176994	-3.92169	-4.36819	-0.316252	-0.131844	-1.83832	-1.1137	-0.837614	-6.62131	-1.35543	-4.27094	-2.15094	-2.4511	-2.15092	-0.366514	0.123501	-2.44053	-3.77267	-4.06497	0.571037	-1.20819	-4.60847	-2.32028	-2.219	0.938984	1.70869	0.1588	-1.17817	-2.38541	-0.823551	-0.687449	-1.42418	-2.5116	0.0521774
O00401	WASL;ASB15	0.106018	0.355279	-0.413805	0.750641		2.49602	2.60853	2.72695	1.61027	1.33161	2.33247	4.76332	3.12155	3.51997	2.62031	2.72528	2.68753	1.15704	2.89325	3.2559	1.85578	0.665648	2.54457	2.15266	1.77412	2.22173	2.36282	3.20511	2.70913	2.57845	3.01635	2.5912	3.91036	2.84828	2.3276	2.35465	0.82094	2.46534	1.69927	1.63921	2.01093	3.31516	1.4266	0.906059	1.56705	0.683941	1.53163	2.27245	0.847956	1.91502	1.32708	1.98306	0.547512	1.63634
Q8TBZ3	WDR20	0.0035318	0.0580606	-1.70389	0.306958		-3.45011	-3.01309	-4.61431	-0.0392189	-2.27607	-0.775627	1.06421	-0.979576	0.370039	-0.676502	0.610676	1.41162	-4.94608	-0.458067	1.20905	0.68862	0.38728	0.0417423	1.69587	-1.45377	-1.16808	-5.14206	-5.02478	-0.452175	-2.65554	-3.67129	-3.89458	-4.32952	-5.94938	-1.36871	-4.58048	0.213335	-2.46316	-1.89795	-0.706738	-5.63877	-1.14389	-3.03584	-0.94116	-1.35441	-1.37699	-0.959715	0.354351	-1.05694	0.0759869	-3.13849	-2.33101	-5.60544	-1.46202
Q5JSH3	WDR44	0.0623621	0.274443	0.665454	1.58607		-0.904593	-0.629702	-4.06478	-1.33894	-0.200212	1.05493	1.65125	1.08477	1.64961	-0.282795	0.162045	0.920614	-0.233803	-0.994938	0.98719	-0.172262	-0.0914631	-1.0026	0.841885	-2.43045	-4.6427	0.00678253	0.0146675	1.20033	-1.05994	-0.0153522	0.399595	-0.788809	0.984001	0.40238	-0.634857	0.350607	1.49289	1.55732	0.663815	-0.492254	0.165894	0.313051	-0.106403	0.444479	0.273672	0.878017	0.838306	0.450148	0.135073	-0.426962	-0.705221	1.08335	-0.307804
Q8N9V3	WDSUB1	2.07175e-07	0	-2.47247	0.180182		-5.2895	-4.62126	0.606537	-3.52452	0.168922	-1.4331	0.419785	-0.582592	-0.150501	-3.9117	-0.567179	-3.16367	0.104155	1.14978	-3.12133	-1.1798	-2.93982	-3.13412	-3.98668	-2.44423	-3.70313	-5.10935	-4.01946	-5.47648	-4.1103	-3.862	-5.12692	-3.76163	-4.57535	-3.20365	-3.0725	-4.10986	-4.69195	-3.08308	-3.8925	-4.15254	-4.02831	-5.95809	-5.6013	-5.9528	-3.65217	-5.07392	-5.53494	-4.0387	-4.56333	-4.17275	-4.58372	-4.82018	-4.07339
O43516-3	WIPF1	0.0345774	0.205229	-1.00178	0.499384		-2.87515	-0.475027	-3.20387	-0.966852	-3.4834	-2.02396	-3.39624	-2.274	-2.71257	-1.93922	-2.30682	-0.592495	-0.637066	-4.58932	-0.0647125	-0.209747	-1.61777	-4.95832	-2.68375	-1.1595	-4.4996	-4.09584	-2.99251	-5.07637	-3.87504	-4.9549	-3.45801	-5.12656	-5.77372	-0.71632	-3.85221	-0.897583	-3.86514	-3.75081	-1.0918	-3.2102	-3.10977	-4.98316	-0.610119	-0.245035	-1.50549	-2.30139	-2.38415	-2.09284	-0.989042	-4.69112	-5.74811	-4.54694	-4.33146
Q8TF74	WIPF2	0.143461	0.426519	-0.587848	0.665335		3.10368	4.43802	2.05479	4.06594	1.91727	2.92336	-0.0639629	2.52292	-0.755329	1.45977	1.35354	1.34173	1.63167	2.64541	1.32018	4.73815	2.3512	2.58864	0.226416	2.53143	2.18568	1.90792	1.58842	1.25615	1.99858	1.29037	2.42567	1.52256	0.74979	1.82583	0.391506	0.703604	2.6214	2.10317	1.33398	2.42606	1.32405	-1.00587	0.336189	3.37214	2.902	-1.27227	1.82616	1.4541	1.07242	6.13607	0.781191	1.30599	0.60375
Q9H4A3	WNK1	0.948547	0.982589	-0.0264523	0.981832		-2.66963	-2.67572	-1.86107	-3.09311	-2.70816	-1.05566	-4.18687	-4.68529	-1.23766	-1.91802	-3.05906	-2.25169	-4.62569	-3.4598	-2.4804	-4.45911	-2.97866	-4.38016	-4.03927	-0.810629	-3.7161	-4.57708	-1.68642	-2.62972	-1.10231	-0.946699	-0.107931	-0.518938	-2.22668	-3.75347	-4.34348	-2.02068	-3.73491	-4.42008	-2.6573	-4.76845	-6.04935	-2.85162	-3.32221	-3.3921	-1.93827	-2.86957	-4.99584	-2.90778	-2.51803	-4.46299	-5.45252	-3.11798	-0.503979
Q8IX03	WWC1	0.158309	0.444668	0.532325	1.44626		-4.99998	-3.50119	-3.62781	-3.96144	-5.26241	-4.18156	-4.343	-4.0997	-3.44727	-4.38476	-2.98166	-0.304691	-5.2815	-3.9072	-1.22778	-1.61662	-3.00678	-3.15727	-5.25356	-2.79874	-6.88835	-4.89202	-3.11259	-1.55848	-4.6479	-3.95228	-3.80003	-4.41483	-3.69461	-1.93732	-2.83989	-2.33708	-4.19555	-3.35225	-3.08331	-3.912	-3.43149	-1.54376	-3.17316	-3.66445	-4.52341	-2.2331	-1.40542	-2.65546	-1.45601	-4.77538	-2.91671	-4.31489	-1.58256
Q6AWC2-4	WWC2	0.735205	0.897763	-0.116669	0.922315		-4.3041	-3.09227	-4.88015	-3.15692	-3.99515	-4.01113	-3.21948	-2.0562	-3.18663	-2.75667	-2.31367	-1.49789	-3.0799	-0.17494	-2.00771	-3.53745	-3.66309	-4.42414	-4.10801	-3.53226	0.775043	-2.46626	-4.58576	-3.55048	-2.33689	-2.66868	-0.963463	-1.22115	-2.19542	-2.01849	-3.47565	-4.44356	-1.96707	-2.30659	-3.65165	-4.22822	-2.72778	-2.43937	-3.84252	-3.94534	-2.26359	-4.3736	-2.82191	-4.18977	-3.82701	-3.0852	-4.00632	-4.27913	-2.34946
O00308	WWP2	0.235139	0.541734	0.545294	1.45932		-4.57474	-4.19562	-3.18518	-4.52865	-2.89704	-1.48311	0.0781612	-1.9862	-0.134153	-5.19231	-1.22113	-1.68487	-2.73817	-3.81422	-1.2134	-3.727	-4.96566	-0.73056	-2.03834	-4.98321	-3.35841	-4.0108	-1.23365	-0.0659866	-3.35113	-2.89601	-1.69137	-0.943766	-0.708822	-3.29452	-0.189669	-0.191309	-0.961121	-0.739908	-0.850054	-4.73282	-3.88806	-0.991697	-1.76977	-2.00516	-3.343	-1.47218	-4.63282	-1.33684	-2.2315	-3.42557	-4.52912	-4.49883	-2.8447
P18887	XRCC1	0.800939	0.92402	0.140839	1.10255		-3.91174	-1.6487	1.4621	-4.12735	-4.13931	-3.24806	-3.54143	1.0041	-4.73748	-5.48462	-3.81431	-0.582819	-2.69722	-4.2373	-1.6276	-5.22796	-4.62464	-1.05568	-2.95938	-2.97174	0.790281	-3.44909	-5.55336	-2.13758	-1.8544	-3.40038	-5.28441	-4.73094	-4.30164	-4.91201	-3.38579	-0.884064	-4.87225	-4.08198	-0.725571	-3.98693	-4.58304	-2.06801	-2.65585	0.0114326	-0.55246	0.540525	-2.22946	-0.0871563	-2.31976	-1.93332	-1.65741	0.243135	-1.71257
Q9H0D6-1	XRN2	0.013898	0.126645	0.781445	1.71885		-1.15742	-0.65202	-2.96589	-0.964344	-2.91874	-1.15942	0.385021	-3.60772	-1.81369	-1.41265	-1.36996	-0.333094	0.000556946	-0.0637779	-0.462721	-1.75179	-1.12992	-2.08858	-1.10051	-1.3901	-1.41117	-2.3362	-0.738333	-0.132902	-0.494076	-1.22351	0.769258	-2.03255	-1.31936	-0.517982	-0.192287	0.435373	-4.07189	-1.20573	0.174004	-1.52154	-0.852274	-0.525299	0.0761108	1.57268	0.417912	-0.604179	0.00670052	-0.612736	0.122643	0.662718	-0.282356	-0.345556	0.161261
P46937-1	YAP1	0.00239502	0.0473333	-1.08928	0.469997		0.461422	-0.17984	0.754898	1.12529	-0.708471	-0.439085	0.228424	0.374868	0	0.0820999	1.39523	0.271341	1.64497	2.70827	-2.14447	0.663813	0.607756	0.226503	1.22734	-0.572159	0.336142	0.732506	-1.36777	-1.76205	-0.36566	0.852875	0.366114	-0.71529	-0.554913	-0.950788	-0.791788	-0.171471	0.671698	-0.984331	-4.01307	-1.9604	0.379274	-2.75063	-0.0265236	0.0952663	-1.8901	-0.15593	0.32645	-0.722303	-3.57879	-1.87255	0.07868	0.851385	0.532871
P62258-1	YWHAE	0.0197865	0.147406	1.12254	2.1773		-4.4566	-4.28142	-3.15233	-0.487791	-4.85653	-0.0808945	-2.13343	-4.30484	-4.21746	-2.95906	-4.60945	-3.52314	-4.56849	-1.49288	-1.06704	-1.20573	-1.46067	-1.16203	0.017067	-3.77976	-3.37898	-0.593481	-1.52968	-3.98455	-0.649054	0.248384	-1.9084	-3.98576	-1.53384	-0.240288	-4.1534	-1.98744	-2.25722	-2.86849	-0.0556908	-1.79712	-0.0845375	-1.1881	-3.29986	-4.83525	-1.69403	-1.81286	2.15629	-2.3105	-1.50309	-2.17886	-1.19849	0.389046	0.0720367
P61981	YWHAG	0.848429	0.940019	-0.0863704	0.941889		-1.95955	-1.37813	-2.95594	-1.09373	0.970036	0.13238	-0.679583	-0.640089	-2.90666	-0.427132	-0.305616	-1.52005	-4.71041	0.150057	-2.00743	-3.79593	-2.15225	0.649687	-0.661776	0.162676	-1.29536	-4.78793	-0.546535	-1.55198	-0.696239	-4.08925	-2.29699	-1.61016	-0.634279	-0.771881	-0.0420761	0.124716	-0.267342	-0.90134	-0.345236	-0.92243	-0.50144	1.48519	-5.01545	-1.13571	-2.93779	-4.56719	-1.04095	-2.25395	-0.845503	-1.57312	-0.0675373	0.268435	-0.127497
Q9C0D7	ZC3H12C	0.14643	0.431033	0.544606	1.45862		1.78544	-1.18982	-1.54299	0.81699	-1.00957	-2.09027	-2.3616	-1.15638	-3.0619	-1.99907	-1.18359	0.494698	-0.974403	-2.5273	-0.907856	-2.17708	-3.41258	-4.4844	-2.58498	0.0642109	-0.00642014	-0.0579929	-0.795218	-0.909828	-1.27302	-1.40606	-3.95531	-1.554	-0.885485	-0.915052	-2.05878	-0.408655	-2.7401	-0.0632362	0.731951	-0.425558	-0.103687	0.105303	-0.191061	-1.06627	-1.1148	-1.87392	-1.44177	-0.454739	1.48662	0.1315	-1.3143	-1.73173	0.18903
Q5T200-1	ZC3H13	0.00579351	0.0802078	-1.02157	0.492579		-1.06683	-1.0631	-1.08222	-1.05389	-1.88768	0.158722	-0.0273991	-0.103804	-0.119034	-1.58773	-0.600948	-2.58135	-1.22997	-1.16976	-3.31515	-2.38707	-0.783777	-0.769522	-0.962996	-2.13238	-1.4716	-3.32928	-2.11459	-2.8036	-1.26796	-0.601704	-1.20545	-1.63166	-1.33095	-1.27032	-2.17317	-3.92583	0.0911293	-2.78229	-3.07222	-1.1845	-1.17748	-5.03543	-5.09226	-3.42093	-0.785728	-0.740377	-1.31241	-1.58342	-2.43794	-3.05069	-4.96588	-0.694305	-3.35472
Q86VM9	ZC3H18	0.810045	0.92973	0.151441	1.11068		0.60187	-2.9869	-3.06996	-3.66914	0.0150642	0.896223	-1.30409	-0.245998	0.669313	0.933538	1.87136	-1.89473	2.50176	-0.0691299	-4.74098	-4.71776	1.79237	0.598101	1.64244	-5.38385	-3.54345	1.32612	-1.16039	-2.40998	0.762798	0.302769	-0.464125	0.245214	0.356518	0.487364	-3.49382	-4.11037	0.228792	0.876762	0.195753	1.26357	0.948103	-2.54495	-0.724373	-0.775688	-2.34674	-2.66066	-3.81807	0.118664	-5.56269	2.05573	-0.742266	0.813427	-1.73236
Q9UPT8	ZC3H4	0.0556889	0.264543	-0.703424	0.614113		0.931541	0.513779	-2.53981	-3.46026	-4.46216	-1.47871	-4.55762	-3.84408	-3.22955	-5.23425	-2.05948	-4.18131	-5.85513	-2.38069	-4.48891	-4.19952	-3.54455	-3.03859	-4.4152	-3.09551	-4.60622	-3.53621	-3.49183	-3.1942	-3.07393	-4.15969	-4.54312	-4.85829	-4.77694	-3.9664	-2.14614	-3.78224	-4.4482	-4.11529	-3.47991	-4.38071	-2.91755	-3.97228	-4.83988	-3.87971	-3.78435	-4.06286	-4.18814	-4.2765	-4.00091	-3.06086	-5.33052	-5.14048	-4.59038
Q7Z2W4	ZC3HAV1	0.562805	0.800153	0.257979	1.1958		-1.61059	0.710463	1.10796	0.877577	1.54788	3.19909	2.07446	3.19246	2.26991	1.34702	1.34229	-0.751083	-1.72953	-2.19413	-0.944618	0.928476	-4.98003	2.00745	1.85136	-0.103645	0.773087	1.36493	-0.422293	0.0926838	1.55638	1.58148	1.12533	0.997221	1.83785	1.61352	0.504101	1.08326	2.67582	3.57478	0.564972	1.90852	1.59398	0.417353	-1.23105	-0.0109482	-0.429199	0.9181	0.931629	0.631481	0.324438	0.0943794	-1.04075	0.375423	-0.855518
Q8N3Z6	ZCCHC7	0.324971	0.615167	0.214529	1.16033		6.71515	5.21863	5.59717	6.4211	6.3662	5.69113	5.6043	4.85159	5.04843	6.41719	6.76373	6.2599	5.61967	5.18318	4.82985	4.35014	5.52378	5.2963	5.5694	5.83247	6.49485	6.12212	6.42386	6.69835	5.36758	6.34704	5.22932	4.83098	5.3121	6.00159	3.93311	5.23866	5.68583	4.87632	5.74281	6.09828	5.94222	6.68006	5.96779	7.32641	5.46872	4.94207	5.60873	5.85555	7.21143	6.70145	6.95293	6.09589	6.88448
Q8WTX9	ZDHHC1	0.568275	0.803819	-0.144002	0.905006		2.22531	2.26571	1.06219	2.1459	2.41113	2.90172	0.935774	1.67071	0.150286	3.39658	1.4314	2.13869	2.63243	3.2532	2.0211	1.97068	2.88694	3.04479	1.53719	2.05454	1.99246	1.94969	2.64819	2.34559	1.83871	1.10361	0.588676	0.722961	1.36594	1.74257	4.19562	1.87656	1.75295	1.53207	1.43348	2.8415	1.68974	3.69274	2.37326	2.84166	2.94203	2.16091	2.18611	1.26934	2.73576	2.62901	0.359434	1.22499	0.763214
Q96MV8-1	ZDHHC15	0.0684365	0.285556	1.12338	2.17857		-0.472502	-3.42871	1.26691	-3.0648	1.31061	0.694485	1.54966	1.49693	1.16638	-1.11244	0.39764	-4.8743	-3.20203	-0.969114	-4.79485	-4.29369	-1.51171	0.940605	0.110189	-4.04706	-3.07824	1.06707	1.40386	-1.63271	1.7564	2.69943	1.53641	0.893286	1.70934	0.932602	-0.611549	0.506811	2.36725	2.29201	-0.312963	1.67144	2.00076	-4.85945	-2.25104	-2.00138	-2.16331	-1.11773	-0.270391	0.356432	-1.87339	-1.36019	-1.52574	-1.23676	-3.0765
Q9C0B5	ZDHHC5	0.794203	0.928324	0.132676	1.09633		-0.750202	-4.48342	-1.41215	-2.11572	-3.91454	-3.13614	-5.10825	-2.82897	1.13921	-4.26566	-2.34174	-4.58269	0.260818	-1.06206	-4.30404	-2.24761	-2.7809	-5.0792	-2.10635	-1.72132	-4.54637	-1.75359	-5.05235	-4.29887	-0.208786	-2.05515	-0.0620098	-4.83125	-2.42066	-2.02862	-4.12718	-1.28113	-2.59286	1.02451	-3.69007	-0.278957	-1.77175	-4.8347	-3.45332	-2.56548	-5.0456	-1.57968	-3.43462	-3.86947	-5.23274	-3.82923	-0.79298	-0.795284	-1.93967
P26651	ZFP36	0.944351	0.982521	0.0363406	1.02551		0.58243	-2.0647	-3.07209	0.350716	0.618401	-5.05663	-2.16957	-1.84982	-2.63586	0.695793	-3.70889	0.494131	-3.82495	-5.08154	1.10532	0.0120659	0.633362	-5.37658	-0.608847	0.312258	0.462669	0.130882	-0.622385	-3.23699	-1.53431	-1.83672	-1.93492	-1.67773	-0.660555	-2.2913	-0.0593452	-3.13518	-3.29293	-1.65187	-0.303801	-1.07279	-1.67829	-3.34614	-3.28362	-0.166323	0.152605	-0.0522003	-5.0939	0.18318	0.575649	-0.592386	-1.12062	-1.38003	-0.243563
Q96K21-2	ZFYVE19	0.0242463	0.166108	0.393308	1.3134		3.69932	3.20587	3.4525	3.0837	3.74947	4.27412	3.46815	3.80771	3.62012	4.23698	4.29983	4.0341	3.69796	4.06252	3.93599	3.95484	3.73208	3.87136	4.25747	3.04985	3.32696	3.92614	4.97103	3.60996	4.21742	5.20628	4.13162	4.60551	4.76707	4.62166	4.27608	4.02725	5.13173	4.72277	3.45791	5.19281	5.0564	3.32186	3.45145	4.48975	4.06789	3.91218	4.31707	3.90574	4.24808	3.77791	2.83319	2.61908	3.24134
Q96K21-3	ZFYVE19	0.113375	0.369412	0.712924	1.63912		0.143627	0.53109	0.0342064	1.48785	2.30363	-4.33685	-1.46036	-0.440674	-1.33106	-0.770538	-0.371773	0.88368	0.914204	-0.60358	1.1327	-5.11434	2.6355	-0.226061	-0.593685	2.1163	2.40605	0.779966	-0.193911	3.0151	-0.590223	0.536734	-0.692841	0.966623	0.433914	-0.385103	1.00275	0.588181	-0.436234	0.152079	2.04175	-0.800072	-0.959209	1.29626	-0.0675678	1.08576	-0.31806	2.1629	0.863829	2.66786	1.63268	1.19335	-0.0259399	0.955267	2.17591
O15231-3	ZNF185	0.0940003	0.342975	-0.511805	0.701345		2.79096	2.12333	5.0565	2.68504	-0.0849514	4.08365	3.42619	4.09165	2.97625	3.47906	3.72927	3.60159	3.03239	2.13074	3.01936	3.70223	3.12728	4.35383	3.99415	2.16783	3.12585	2.903	3.26976	2.81294	2.92504	3.1697	1.42347	1.61362	2.8281	3.49294	1.42381	2.38209	3.43926	3.03448	2.65883	3.66666	3.41814	2.0426	1.24698	3.15365	1.4386	3.89338	3.90457	2.81924	0.892437	1.2396	1.5776	5.20334	2.61188
Q8NHG8	ZNRF2	0.691908	0.881658	-0.0859521	0.942163		-0.803171	-0.42207	1.18703	0.000930786	0.783356	0.784882	0.187569	-0.149513	0.709852	-0.0201511	0.361088	0	-0.836088	1.08603	-0.542086	0.247591	2.41108	1.74237	0.460979	-0.275124	1.43693	0.393467	0.62199	1.12616	1.12477	0.411604	0.497597	0.592144	0.727089	0.413286	0.831385	1.07259	0.748461	1.09667	-0.227087	0.0570621	1.13229	0.327528	-0.257917	-0.306911	0.786613	0.118551	0.0789356	-0.0884056	0.48547	-1.11482	-0.579773	-1.55074	0.210615
O95218-2	ZRANB2	0.0919027	0.338441	-0.642233	0.64072		-0.393711	0.100822	1.12608	-1.34507	5.14812	1.58097	1.57182	2.21958	3.26082	0.589903	0.0498085	1.35392	-1.08368	2.19271	0.513655	1.60991	0.310814	-0.379715	0.151878	-1.45347	1.8744	0.690964	-0.7841	-0.272409	0.422251	1.46476	0.455883	0.190241	2.96324	0.19113	1.0448	0.762501	1.51351	-0.0096817	1.2734	-0.0489311	-0.0887642	0.851648	-1.60803	-0.455271	0.0421944	0.76893	0.646458	0.359114	0.493526	-1.69481	-0.505644	-1.97515	0.658461
Q15942	ZYX	0.702455	0.879263	-0.215468	0.861267		-0.417831	1.67095	0.970835	-0.00506783	-1.47021	-0.562624	2.49759	1.60451	2.66752	1.42535	0.547428	-1.66218	-3.5596	2.41652	-3.1706	1.101	-3.02336	-3.02189	1.0845	-0.843689	1.5655	-0.934769	2.19195	-1.37727	2.01574	1.73734	2.28285	3.4884	2.78931	1.209	0.446898	-1.68824	0.39518	-1.17813	-2.25515	0.788895	1.21031	-3.65588	-1.70823	-1.50563	-0.908026	-0.647108	0.833208	-2.65841	-2.04188	-3.65229	-0.323267	-0.494555	-0.640486
P0DOX7		0.815608	0.928757	-0.0628654	0.957361		6.61902	6.3779	7.30555	6.3075	6.07005	7.90575	7.43436	7.96166	7.07603	6.18257	6.76548	4.69744	7.09077	6.94293	4.0565	7.18869	7.63013	7.63084	6.67188	7.58696	6.36165	7.46337	6.21474	6.7377	7.08838	7.25953	7.11391	6.30255	6.33713	6.332	5.47942	5.58613	8.02167	7.05956	6.00025	6.51351	6.59269	5.25838	6.98924	5.40454	6.63204	5.89079	6.43891	6.35163	6.08647	6.99119	8.50201	8.86051	7.88309

### Sheet: LRRK2 PD vs. Control
Supplementary Data 5. LRRK2 PD vs Control: The complete phosphoproteomic data of the LRRK2 PD vs. Control volcano plot.
							Control																					LRRK2 PD
Accession	Gene_Symbol	p_value	q_value	Difference	Fold_Change	Significant	Patient01	Patient02	Patient03	Patient04	Patient05	Patient06	Patient07	Patient08	Patient09	Patient10	Patient11	Patient12	Patient13	Patient14	Patient15	Patient16	Patient17	Patient18	Patient19	Patient20	Patient21	Patient63	Patient64	Patient65	Patient66	Patient67	Patient68	Patient69	Patient70	Patient71	Patient72	Patient73	Patient74	Patient75	Patient76	Patient77	Patient78	Patient79	Patient80	Patient81	Patient82
P04217	A1BG	0.902364	0.953159	0.0381228	1.02678		1.77779	2.56648	2.24155	0.849533	3.39999	0.875593	1.76864	1.57282	0.990261	1.191	1.04627	1.04831	2.73462	2.35631	1.17021	3.55294	3.24548	2.56945	1.94144	3.64307	3.00021	1.78581	-0.0194321	2.3672	2.1709	1.64997	3.8005	2.99233	1.46554	2.62967	2.46653	1.80934	0.829884	4.36739	3.01451	1.31742	1.36248	2.52591	2.91008	1.62294	1.16201
P01023	A2M	0.00700859	0.0779789	-0.952223	0.516835		2.28977	2.68875	3.61312	1.90827	3.43282	2.21462	1.50519	3.01547	1.87389	2.82393	1.39935	1.62505	1.85249	3.9266	2.73169	3.43616	3.45829	4.15678	0.902067	2.7794	3.23794	2.40626	2.42146	-0.597902	2.45707	0.221914	2.72751	3.28451	1.47567	-0.135548	2.45809	1.50517	2.18158	1.30372	3.66586	-0.20789	0.153072	1.96278	1.133	2.15962	2.63831
Q2M2I8-1	AAK1	0.52879	0.762025	-0.192375	0.875164		-0.467653	0.156281	0.280787	0.0201302	-1.07231	0	0.767967	0.784006	0.822681	0.362772	-1.26881	0.562399	-0.717571	0.104908	0.777685	0.473068	0.33503	-0.251839	-0.494167	-0.157652	0.449631	-0.56856	0.627762	-0.869184	-0.417212	-1.40145	0.182137	0.573545	0.981396	0.234404	0.13377	1.37228	2.16832	-0.132896	0.727951	-0.000585556	-1.05856	1.30135	-2.56002	-2.60562	-1.13885
P08183-2	ABCB1	0.779565	0.902022	-0.0793123	0.946509		4.08971	5.06749	4.67202	4.31768	5.21325	3.71414	4.30519	4.35262	4.91815	4.9836	4.06824	4.39356	4.1932	5.19148	4.61185	4.39615	7.16781	3.78333	5.01161	4.06919	4.80749	2.84921	6.36767	4.34605	4.15538	4.97684	3.6814	4.04874	2.56367	3.89461	4.46292	4.38995	5.64584	4.65391	3.27757	4.60459	4.40947	5.11361	5.54438	5.74881	6.37223
Q2M3G0-1	ABCB5	0.014038	0.115273	-1.16202	0.446885		-0.0361061	-0.561764	-1.82901	-2.25355	0.107155	-2.97007	-2.61497	-2.47234	-3.88205	-2.71958	-2.9283	-2.7166	-0.665989	-3.17651	-1.47229	-1.08569	0.405172	-2.18662	-5.11645	-2.72309	-0.14102	-0.92828	-3.93205	-4.38	-1.50275	-3.59856	-1.09935	-0.483118	-2.04539	-2.5812	-1.86272	-2.58782	-5.39469	-3.35191	-2.73659	-4.25587	-3.94502	-4.0086	-5.08773	-3.41487	-5.12934
Q92887	ABCC2	0.00528794	0.0678519	-1.5233	0.34789		0.136473	0.550289	-1.44695	-0.447306	1.4267	-2.09874	0.3964	-0.136742	-0.828995	-0.391754	-0.266865	0.0320988	0.80994	-1.1369	1.75597	0.786732	1.30657	-0.829237	-1.73892	1.16892	1.05472	-0.0661392	-0.493574	0.256783	0.776268	-2.1245	1.16476	0.798079	-2.49339	0.579149	-0.309723	-0.884819	-4.22177	-0.0257053	-0.339739	-4.06467	-5.25488	-2.51643	-5.1579	-3.63501	-2.35517
O15439-1	ABCC4	0.0015557	0.0326957	-1.70844	0.305991		-2.49299	-3.0084	1.37542	-1.27479	0.116774	-3.31786	-3.64526	-1.51557	-0.547518	-0.187517	-4.52584	-1.78065	-0.72209	0.915627	0.407051	-0.0864582	-0.403641	0.783575	-1.08281	-1.69686	0.357531	-2.00025	-2.25104	-1.52607	0.811239	-4.97657	-3.8077	-0.752483	-1.35197	-1.11161	-2.57726	-2.50979	-5.7325	-3.2703	-3.39722	-4.32238	-2.79138	-3.7521	-3.01228	-2.06868	-5.03728
Q8NE71-1	ABCF1	0.766448	0.891258	-0.0904164	0.939252		1.64151	1.08787	1.96932	1.8998	1.92264	1.72993	0.786652	1.03634	-0.0528278	1.31439	1.54294	3.42744	2.35855	2.39492	3.39775	2.75253	1.73321	1.19514	1.69896	2.30988	1.99335	1.86856	0.878292	1.60771	1.50948	1.80943	2.5805	2.92601	2.22341	1.59294	3.14615	3.56974	1.55706	0.888372	1.84066	0.682121	2.35828	-0.774422	2.86952	1.81594	-0.433979
Q96I13	ABHD8	0.236551	0.546844	-0.339622	0.790248		-3.95794	-3.51295	-3.42659	-3.6811	-4.68258	-4.60651	-5.14808	-3.69094	-2.81425	-3.27859	-2.85243	-4.60596	-3.99744	-3.40373	-2.5522	-3.91706	-1.65288	-3.90778	-2.65843	-2.84839	-1.06953	-2.93883	-4.41912	-2.73527	-5.09415	-4.34559	-3.88396	-3.36157	-3.76916	-2.94394	-3.11647	-5.49246	-3.10127	-3.11927	-4.11242	-3.35236	-4.30874	-4.66735	-2.88854	-4.52117	-3.44493
Q8IZP0-9	ABI1	0.493189	0.738449	0.116902	1.0844		2.14972	2.21471	2.784	2.29226	2.45348	1.99732	2.99666	2.18949	2.79559	2.6342	3.13984	3.79428	2.9744	2.91811	4.38587	3.44834	2.36154	2.6899	3.69465	3.08009	2.71926	1.84148	2.79906	3.69123	3.24277	2.85055	2.43451	3.32235	3.52541	3.24209	3.29968	3.48053	2.26968	3.34425	3.0626	2.74176	2.8591	2.58984	3.11663	2.68427	2.81044
Q9NYB9	ABI2	0.237403	0.546398	-0.627169	0.647446		-2.50207	-4.31076	-0.864536	-4.58342	-0.0777988	-2.55109	-4.22166	-3.70626	-4.16463	-2.11225	-3.68848	-0.684046	-2.21945	-2.82096	1.07603	-0.86656	-0.521173	-0.84647	-2.21181	-0.539841	0.242489	-3.47395	-4.72441	-0.550131	-1.27089	-5.26058	-1.10429	0.0926113	-0.952173	-1.15686	-2.58409	-1.11582	-3.07811	-3.64485	-2.29181	-5.3096	-2.81543	-4.0803	-5.02883	-2.52215	-1.83816
O14639-2	ABLIM1	0.0615702	0.253269	0.947927	1.9291		0.289536	-4.82478	1.69233	-0.125448	-1.3116	-5.0152	-1.84356	-2.83123	-0.133963	-2.11765	-1.1775	0.494038	0.139425	-0.226416	0.301779	1.38192	0.736238	1.15445	-0.00180244	-2.23806	-1.04389	2.00714	-1.41001	-1.82741	1.03103	0.0632057	0.204027	-1.84091	0	-0.278313	0.322153	0.0897293	-0.66633	-0.706097	1.65257	1.96718	-0.7034	-0.315325	1.78775	2.09413	-0.418659
P19801	ABP1;AOC1	0.0705016	0.277746	-0.478482	0.717733		1.53437	3.24849	1.28706	2.5639	2.35411	1.99843	1.68401	2.08925	1.76641	2.06446	2.58803	2.49234	2.18123	1.26004	2.0728	2.92578	3.04621	3.87147	1.9788	2.17693	2.0073	1.03606	0.676735	1.33296	2.14822	1.62017	1.95486	2.78756	1.07717	1.8604	4.61922	1.09446	2.92855	1.64394	1.36265	3.2831	1.08893	1.59843	0.994114	1.47913	0.787916
Q15057	ACAP2	0.387394	0.674356	0.425159	1.34272		0.821756	0.863235	0.744251	0.821848	2.11332	-0.0925293	-0.0215187	0.416399	-1.93766	0.395527	-1.04539	0.359661	1.03118	1.05706	1.27862	2.55318	3.72644	1.32825	0.200033	2.18348	0.995949	4.23228	-1.90817	0.441717	0.75902	-0.637552	1.53745	2.19942	-0.234329	1.47394	1.63427	2.17342	-0.308582	0.774031	1.32699	4.23857	4.25542	-0.656015	0.77375	-0.857851	4.2312
Q9BYF1	ACE2	0.00355214	0.0498592	1.37301	2.5901	+	-0.13987	-3.04692	-3.86569	-0.536087	0.215099	-1.58397	-1.50128	-1.1097	-2.92752	-2.21701	-4.23377	-1.14577	-0.371592	-1.03676	-1.06398	-6.12942	-1.9543	-3.96336	-1.91875	0.165926	-0.688095	0.855263	-0.644035	1.38793	-0.0216446	-0.980679	-0.0025692	-0.53145	-2.16344	2.1491	-0.779762	-0.551071	-0.383875	-1.27991	-0.0939293	0.214827	-0.992525	-0.670111	-2.76676	-1.0052	-1.47318
Q9UKV3-5	ACIN1	0.0192036	0.133266	0.894225	1.85861		0.345491	5.78136	-0.491203	-0.448175	-1.07871	0.071867	1.15658	-0.656097	0.647373	0.306879	0.63257	-0.0610466	0.633503	0.620771	-0.616465	1.33462	1.2534	0.227602	0.687307	-0.534283	0.0442429	1.95474	0.954584	1.93326	2.48581	1.24739	3.28669	0.404106	2.67216	0.198885	0.841711	1.09984	0.345171	1.0772	1.06002	0.401932	1.50581	0.656096	2.32471	2.20565	0.61693
P53396-1	ACLY	0.357165	0.664562	-0.56099	0.677837		0.868771	1.26672	0.524382	1.16286	2.27876	0.100008	-1.78285	-0.0440216	-1.39216	-1.01649	0.0354156	2.10991	1.48772	-1.11451	2.02647	0.344891	1.22691	-0.0106964	-0.25975	0.641607	-0.0335617	2.60434	-2.33173	-0.0104256	1.12716	-1.05919	2.03709	2.54002	2.01455	1.78879	2.78569	1.27998	0.876539	-5.54656	1.1142	0.161253	-0.863214	-2.33635	-5.1534	-3.30992	-0.919228
P21399	ACO1	0.00460143	0.0627532	-1.31317	0.402436		-1.80299	-1.24657	-1.57548	-1.03294	0.362854	-1.42495	-2.618	-2.55272	-2.72705	-1.00963	-3.55771	-0.959734	-0.234259	-1.75566	-0.53577	0.00424385	0.364933	-0.402395	-1.78652	-3.37423	-3.5758	-1.18534	-3.28597	-3.89846	-0.0473995	-1.82473	-3.0668	0.114838	-4.4558	-1.44877	-3.50482	-4.94257	-5.02719	-1.57843	-1.24216	-4.48848	-2.81895	-4.63068	-3.41205	-2.72067	-2.74216
P15309-1	ACPP	0.898855	0.952165	0.0373065	1.0262		2.16153	0.78145	1.02474	2.12974	3.29832	1.33639	1.09667	0.618639	1.21928	1.72731	2.42197	1.70324	1.6903	0.891375	2.49878	2.48908	1.89297	1.83427	3.2519	3.23293	2.3173	1.65142	0.703602	1.17807	2.59031	1.05578	2.5757	2.2422	2.29173	3.37138	1.37756	2.94949	2.21592	4.78717	1.20502	2.08071	1.73927	1.0004	0.711517	2.30067	0.449818
Q9NR19-1	ACSS2	0.437769	0.704095	0.304072	1.23462		0.172804	0.0885544	-1.08532	0.830772	0.561226	-0.626184	-0.625326	-1.42361	-0.674992	-0.665569	-1.03113	0.904873	0.472454	-5.00666	1.01007	-0.491661	0.608454	-1.18368	-0.225431	0.0706043	-0.581062	1.09353	-0.531612	0.0323124	0.769875	-0.881081	1.11775	1.12121	0.111248	1.13981	0.630962	1.02638	-0.0782127	-1.01558	0.36323	-0.836714	-1.72503	-1.24548	-1.34208	-3.19529	1.04924
P60709	ACTB	0.134289	0.402624	-0.38696	0.764739		4.43143	5.42451	4.20336	4.84276	6.52553	4.35055	4.73281	4.14518	3.84392	4.15108	3.43118	4.0536	4.96087	3.82	5.49449	6.19621	6.15519	5.15864	3.57823	5.95744	5.57199	4.99942	4.07758	3.60881	5.319	4.18799	5.41454	5.39925	3.72235	4.20156	4.95652	3.93268	4.48972	4.77017	4.95698	2.97717	3.7176	4.97596	4.10229	4.57432	4.09493
Q03154-1	ACY1	0.421145	0.694206	-0.428381	0.743095		0.595144	0.366194	-2.4947	0.50124	1.08982	-0.681873	-1.48646	-0.70159	-0.868942	-1.28287	-0.0023632	-0.528198	-1.32851	-1.63558	0.0709267	-0.285246	0.354872	-0.121038	-3.1701	1.65837	0.0433559	0.202919	-4.44655	-0.910351	-0.135775	-6.2665	2.47745	0.622784	-1.23995	0.524261	1.50449	-0.734846	0.816309	1.06405	-0.0890789	-0.564829	-2.95258	-1.62699	-3.4362	-1.34152	-1.47049
Q13443	ADAM9	0.0820658	0.308535	0.534274	1.44821		0.462532	0.118561	0.224689	0.896385	-0.728474	-0.883017	1.31602	0.095541	1.17449	0.088007	0.312513	0.131647	0	0.535259	0.67214	0.862949	0.599987	0.803965	2.14195	-0.877945	-2.73201	0.127275	1.87799	2.50285	0.368584	0.197588	0.19663	0.0142155	0.0955601	1.06002	0.101255	1.21738	1.63127	-0.411831	-0.626192	1.58519	2.50518	1.00153	1.59431	0.353411	0.260107
O60266	ADCY3	0.766478	0.890385	0.134721	1.09788		-3.07677	-1.94338	-3.62287	-3.43491	-2.53641	-5.78557	-2.41677	-4.65706	-3.54946	-1.78609	-3.12871	-0.719944	-1.99577	-3.88274	-0.75087	-0.0860672	-3.64825	-4.37726	-2.83215	-3.23355	-5.3273	-3.93308	-3.95163	-1.09643	-2.72643	-4.02812	-2.82244	0.102922	-1.95157	-0.997803	-0.821903	-1.92447	-4.14227	-4.22216	-1.68782	-4.2786	-2.91711	-4.06928	-2.85883	-4.704	-4.07635
P35611-3	ADD1	0.159502	0.449926	0.412461	1.33095		2.81756	2.83146	0.911015	3.35276	1.89742	1.09187	2.92308	1.64708	1.9115	0.984665	1.2562	3.92037	3.61553	2.28463	2.33678	2.08453	2.59185	3.42642	1.91476	2.84598	2.38877	3.4956	0.579689	3.57958	2.77402	2.87124	2.86671	2.39944	4.24587	3.46396	3.55441	3.01105	1.12293	2.94132	4.09333	1.84949	2.44022	2.18893	3.36211	2.84242	1.26614
Q9UEY8-1	ADD3	0.347039	0.652007	0.4443	1.36065		-4.47804	-1.68122	-1.76174	0.354431	0.219584	-0.108364	-1.16767	-0.981564	-1.50286	-1.11756	-0.436464	-1.59986	-0.673323	-5.10592	-0.0496445	0.444246	0.426388	-0.536724	-1.52594	-0.658382	-0.094532	-0.765999	0.261135	-1.71119	-0.428505	-1.2093	0.164125	-0.27058	2.06451	-0.90103	1.29381	-0.517853	-1.93689	0.696499	0.539215	-3.64713	-2.17344	-3.99944	0.660734	-0.950939	0.732414
P30566	ADSL	0.0608584	0.253149	-0.567051	0.674995		0.370859	-0.379896	-1.81672	-0.0421562	-0.259718	0.860998	-0.173626	0.788404	1.28464	-1.2781	-0.293736	0.209837	-2.33967	0.948521	0.12524	0.531132	0.216251	0.25548	-1.7109	-0.253653	0.694517	-0.488583	0.0924206	-1.23358	-0.702421	0.974295	-0.341694	-0.0181656	-0.893425	-0.780159	0.703255	-1.5788	-0.156204	-0.593739	-0.654959	-2.14661	-2.94862	-1.23247	-1.0918	-0.694736	0.290415
Q9UHB7-1	AFF4	0.0145992	0.114783	-1.65123	0.318368		1.11274	0.460608	-4.01343	0.0870495	-0.891308	1.2994	-0.974665	1.61065	-3.96006	0.819973	-1.42766	-1.99514	1.77203	-3.86643	-3.62439	-0.897041	-4.4254	0.31724	1.24216	-2.96561	0.239727	-3.19189	-0.414331	-2.57475	-3.69842	-2.95521	-4.48909	-3.20849	-2.01101	-5.61813	-3.57407	-5.06913	1.26635	-5.89562	-2.08256	-4.05867	-1.51785	0.866751	-2.71875	-1.48602	0.282879
O00468-5	AGRN	0.909571	0.95455	0.0575723	1.04071		2.99778	5.05898	3.98015	3.2709	1.82898	2.98789	3.3414	3.38902	3.56473	3.42806	3.04327	0.0468864	3.39097	3.84349	-3.52775	3.25426	2.46506	2.76537	2.31652	2.43987	3.68349	2.5769	5.88833	3.16462	2.82733	4.51531	2.92517	1.70487	1.2767	1.03256	0.1229	-0.305958	2.77154	3.16348	2.46655	3.78524	3.29216	4.1993	3.14377	3.95893	3.46968
O43865	AHCYL1	0.390741	0.677083	0.515938	1.42992		-1.35198	0.362457	1.63671	-0.259769	0.868235	1.73435	0.405914	-5.46009	0.376699	0.579967	0.456303	3.10357	2.63423	1.93636	2.27809	-1.27929	2.84299	-0.503298	0.981993	1.06853	-0.00897408	1.35489	-0.897293	1.00317	1.00344	-1.11161	-1.20976	2.08311	3.21641	2.69966	2.27128	1.88216	0.594568	-4.09429	1.74579	0.216507	2.85018	3.59435	-0.344122	1.41826	3.85444
Q96HN2-2	AHCYL2	0.73136	0.878792	0.20894	1.15584		-2.77122	-2.20386	-3.13204	-2.07204	-3.82426	-4.41663	-1.05592	-3.7781	-3.36084	-0.72348	-1.33431	1.3603	1.01279	-3.97582	0.993044	-0.738895	-4.56236	-3.75752	-0.504774	-2.46774	-1.21203	0.026535	-1.83312	-0.580572	-1.32535	-4.39046	-1.58516	0.208549	-0.560471	1.23106	-0.0851593	1.18919	-5.088	-4.20485	-4.2958	-5.01834	-1.35246	-1.02487	-3.5055	-0.686237	-3.44088
Q09666-1	AHNAK	0.788335	0.904004	0.0966985	1.06932		4.83889	5.15996	7.65775	4.76962	4.55344	4.71069	6.71643	5.96741	7.01475	5.65842	5.46851	7.06854	5.46736	4.93229	3.13412	6.09541	4.73077	5.04043	4.5413	5.01941	5.85634	5.04119	5.45733	4.70836	3.81528	4.88959	5.45649	4.65736	5.92873	4.32657	6.25124	4.93426	5.25185	5.17482	4.81257	7.17562	5.66915	6.059	9.72274	6.04267	5.51329
Q8IVF2-1	AHNAK2	0.154612	0.442579	0.606285	1.52233		-3.46642	-4.78967	-0.317606	-4.29009	-4.39476	-2.29984	-2.78122	-3.29867	-4.31156	-3.068	-5.29519	-2.06505	-4.31756	-4.40699	-4.26776	-3.94841	-4.24538	-3.9627	-5.27918	-5.07149	-3.75211	-3.83834	-4.92023	-2.59411	-2.53393	-1.74383	-4.09096	-4.11094	-1.86838	-4.41516	-1.28286	-3.75786	-4.58017	-3.24967	-3.95123	-1.97865	-5.20448	-4.46889	0.869776	-2.98886	-3.00328
P02765	AHSG	0.342228	0.64577	-0.504514	0.704898		11.8027	9.58448	10.1052	10.9926	8.90884	8.51894	7.22613	8.27827	7.39363	9.78802	9.47931	9.08112	11.0499	10.3858	7.13015	7.91362	11.5459	9.99307	6.48312	10.9676	9.69394	13.2659	7.77357	8.75629	7.73078	7.40925	11.7733	9.30843	7.3776	8.97458	6.82092	5.87519	7.85069	7.8547	10.8111	10.3641	9.13006	10.1013	7.16253	8.27479	10.2683
P55008-1	AIF1	0.109697	0.359988	-0.750203	0.59452		-4.86712	-0.30707	-3.54823	-0.551886	0.461922	-1.19427	-3.36895	-2.68729	-1.83029	-1.09577	-2.17832	-3.5684	-1.36916	-1.6252	-3.68986	-0.906424	-0.913052	-2.6063	-1.33733	-1.82008	-4.40796	-1.76611	-1.73827	-3.86414	0.017746	-2.15774	-1.70351	-2.14331	-3.70436	-4.34378	-1.12159	-3.88195	-3.15979	-3.75685	-0.972649	-4.11776	-4.39217	-5.30491	-4.91249	-2.41955	-0.904747
Q9Y4K1	AIM1;CRYBG1	0.0227014	0.151229	1.64304	3.12324		-3.99454	0.201	-0.801807	1.4351	-3.36406	1.51049	-5.35686	-3.57495	-5.67725	-3.83047	-3.48962	-0.603855	-1.24823	1.26425	-0.487797	0.332438	-4.80082	-1.74786	-4.49992	0.143181	0.721722	-2.33313	-5.5304	-2.06027	-1.42348	0.706131	-2.41946	1.55183	2.8277	1.11416	1.45997	-0.347084	0.563183	-0.474844	0.121807	0.750999	-1.90808	-0.159283	2.62916	0.129522	1.5959
Q02952-1	AKAP12	0.116496	0.373545	0.800156	1.74129		5.3183	1.64778	5.37085	4.93372	3.43858	2.32251	4.32062	5.95685	5.05677	5.19709	4.91285	1.92242	0.543106	2.42437	1.24948	4.24844	2.80514	1.93043	4.8295	1.35423	0.317842	4.78857	4.92031	4.13119	4.54886	4.73975	1.91389	4.07057	1.84702	3.55185	2.03429	4.21078	5.0082	6.09826	1.39426	4.51472	4.24819	4.92988	4.3583	5.5039	5.95304
Q96B36	AKT1S1	0.754179	0.889354	-0.151862	0.900088		-1.09956	-1.34247	-0.0118065	-4.83045	-0.628576	0.459608	2.38059	1.00367	0.839096	-2.67886	-0.0692978	-0.557863	1.64109	-2.32685	-1.11352	-1.81412	-1.18911	-0.613192	-0.720333	1.05473	-1.09305	-0.984322	-1.23443	0.0162277	0.705185	-0.181318	-4.72608	-0.0870209	-0.787483	-0.499781	-0.29347	-1.40355	-0.899158	-2.18757	0.108343	0.283653	0.731899	1.19403	-3.61239	0.565029	-1.85007
P13716-1	ALAD	0.812672	0.91799	0.109656	1.07897		-0.636698	-0.389509	-1.10352	0.285999	-3.61833	-4.63493	-0.821217	-1.89292	-1.636	-2.26197	-1.26306	-1.83598	-3.78307	-2.69863	-3.89118	-2.95494	-1.6158	-1.34464	-2.11748	-4.62828	-4.29244	0.228918	-0.935019	-0.374214	-0.547808	-1.29931	-1.2065	-0.934935	-1.5203	-1.95569	-1.28398	-4.49293	-3.76463	-3.61193	-1.36374	-1.25024	-3.35059	-2.69326	-4.2309	-3.60338	-4.50653
P02768-1	ALB	0.901583	0.953277	-0.0338186	0.976831		7.93509	7.46875	7.66875	7.62425	9.33061	8.68548	7.48378	8.57099	7.72865	7.88376	7.44459	6.66455	7.67967	7.8975	7.1214	7.8576	8.26907	7.95606	7.25368	7.12764	7.8185	7.69976	7.7356	6.49543	8.39177	7.18818	8.0961	7.3803	6.32841	6.41752	6.59016	6.27773	8.57814	7.81427	7.43705	8.24444	7.87675	7.76488	10.543	8.65154	9.49869
P00352	ALDH1A1	0.479122	0.731222	-0.423224	0.745756		-4.45643	-4.27788	-0.646984	-3.67636	2.46983	-5.27517	-3.89711	-3.95186	0.2659	-1.68797	-2.164	-4.44454	-4.83862	-2.10767	-4.59567	-3.71115	-3.40115	-3.22383	-4.35663	-2.09701	-5.28131	-4.77878	-4.42149	-4.07024	3.46634	-3.41282	-3.82707	-2.82932	-4.73591	-2.30939	-3.57882	-3.53277	-3.97306	-5.47261	-4.35848	-3.1193	-3.45595	-3.3587	-4.10163	-5.27821	-3.55972
P04075	ALDOA	0.178712	0.475738	0.413592	1.332		0.680244	1.58829	1.36469	2.11173	2.54099	1.05654	3.58385	5.07668	1.34879	1.78166	1.62684	1.77716	-0.32144	1.76713	1.8353	1.3313	0.70517	0.16514	1.55055	2.08237	1.65087	1.24317	2.74671	0.501429	1.01698	1.39964	2.66482	2.29629	2.39365	1.73244	2.09316	1.08199	2.61816	2.57418	2.12384	2.50008	2.60177	2.25392	2.65102	1.65156	3.74975
P05062	ALDOB	0.934119	0.965835	0.0183614	1.01281		5.06318	4.92243	5.07442	4.88452	4.10583	5.43369	4.86011	5.27053	5.09385	5.10057	4.7639	3.67979	4.24437	3.72947	2.79047	4.6916	5.04457	5.16695	4.14791	4.79341	4.47274	4.59522	4.92803	3.37288	4.73674	4.80501	4.97181	4.79544	3.76903	3.9008	4.24019	2.94115	5.45396	5.20244	3.86213	4.62635	5.09562	5.64042	4.83253	5.55267	5.74414
Q96L96	ALPK3	0.147707	0.428614	-0.474807	0.719563		-2.79737	-2.47486	-2.84019	-3.00625	-1.67018	-3.13974	-4.22683	-4.17067	-4.13547	-3.12717	-4.01236	-2.06326	-2.17001	-3.38231	-1.94029	-1.49857	-1.16908	-1.43904	-4.37062	-1.64575	-1.10854	-2.67963	-3.14408	-3.69073	-2.49508	-4.87159	-1.45574	-1.61266	-2.30294	-3.10333	-1.97822	-3.89328	-3.23302	-3.67638	-2.08989	-4.73511	-3.78645	-4.42542	-3.44529	-3.27956	-3.3011
P05186-3	ALPL	0.59084	0.80755	0.256683	1.19473		2.14887	3.24701	0.248295	2.83476	3.20855	0.784397	-1.77008	-0.318392	-2.22463	2.26818	1.07669	3.59559	-0.27459	1.64968	-2.45674	1.06418	0.55654	0.851292	-0.890186	2.85565	2.27692	3.16872	0.734669	1.43282	1.68132	0.156807	2.63244	1.82391	2.57821	2.52372	0.378805	-0.712538	-1.33188	0.488237	1.68072	1.26017	1.39669	0.896814	1.22741	1.63555	1.22581
P02760	AMBP	0.00848482	0.09108	-1.2025	0.434521		5.60526	3.64224	5.10847	4.23357	3.66326	3.17478	5.05109	3.1344	2.79827	4.55818	5.11397	0.388205	5.20994	4.43182	0.59721	2.96701	4.85005	4.52385	4.64631	3.88021	3.70449	4.25743	3.37491	3.0748	0.617081	3.05019	3.67732	0.456419	1.26981	1.4201	-0.294264	1.54051	4.26744	3.40088	1.55837	3.26454	3.95403	3.81402	3.58901	3.56576	3.50355
Q01433-1	AMPD2	0.651141	0.836472	-0.301526	0.811394		1.2191	-0.075819	-2.82213	0.363319	1.64287	-1.20389	-4.27769	-2.00326	-2.5705	-1.24796	-1.92516	1.69226	-0.301212	-5.39784	1.96276	0.0782452	0.402809	-2.48938	-2.24266	0.747332	-0.035984	1.95998	-2.22803	-1.11263	1.02319	-1.9687	1.41082	2.23653	-0.332247	0.444059	0.0679398	-0.184431	-0.470276	-2.65451	-0.181479	-0.972788	-5.31416	-2.04104	-5.09207	-4.65598	-3.56926
P04745	AMY1A;AMY1C;AMY1B	0.059122	0.248	-1.7317	0.301097		1.76548	-0.789392	0.127897	-3.98869	2.32473	1.70784	1.82701	2.49443	2.32237	2.74933	3.47148	-4.6157	-4.58479	3.51729	-4.43994	2.52911	3.50581	-2.44844	0.813345	-4.10571	-1.37718	-0.954428	0.0281982	-5.31534	-3.90261	-1.74198	-4.97607	-4.10447	-2.56575	-4.33092	0.138176	-5.67777	0.261244	1.57097	-0.474623	3.64947	0.744991	0.93182	-2.01706	-4.25567	1.03044
P04746	AMY2A	0.951802	0.97733	0.0275198	1.01926		0.314541	-0.243933	0.344799	1.1358	-1.76245	1.42832	-2.00767	-2.88427	0.815464	0.852991	2.38753	0.534409	2.47591	0.568653	0.182892	0.0789719	-0.661697	-0.916626	0.778673	0.417191	0.122507	1.19232	0.0390396	1.88909	0.00694847	-3.42809	-0.896706	-0.303263	-1.42808	-0.0515633	0.394278	-2.73958	2.88497	1.06452	-0.784138	2.51882	0.976961	0.378393	0.0934772	0.811075	1.70527
Q9UKU9	ANGPTL2	0.379839	0.669627	0.47558	1.39048		-3.13971	-1.51915	-0.10857	-3.6237	0.0350227	-0.265774	-0.851065	3.3146	-0.205765	-1.91645	-3.46442	-2.7637	-4.19038	-5.18153	-1.67897	-1.92585	0.131828	-0.508419	0.0548649	0.206087	-0.939493	-3.11234	-1.71755	-1.90366	0.924107	-0.664261	-0.112019	-1.57142	-3.02628	-1.37527	1.33457	-1.02331	-0.38044	1.50398	-0.31534	0.239038	-3.32517	-2.41816	1.05063	-0.522116	-1.25487
Q9P2G1	ANKIB1	0.802097	0.911748	0.104424	1.07507		0.127714	0.488684	-2.9472	-0.990875	1.25768	-0.237909	-2.15037	-2.64925	-2.68024	-0.22591	-0.678759	-0.097414	0.0187893	-2.83747	1.66405	-1.36779	0.493587	-0.533848	1.11422	0.0340729	-0.630186	0.672695	-0.512642	0.922567	1.06606	-0.872026	-1.29694	1.17077	-0.057745	0.580309	0.481665	1.3367	-0.36994	-0.638653	-0.834101	-1.90209	-0.631836	-2.57724	-2.22192	-2.12205	-2.32264
Q92625	ANKS1A	0.663707	0.843251	0.146751	1.10707		-0.579226	0.263779	-1.83411	-0.51613	-2.99382	-0.82193	-0.764933	-3.6038	-1.7188	-0.645666	-0.74206	0.57177	-2.0935	-1.25282	0.694832	0.0711651	-3.21343	-1.40287	-0.0478992	-0.537188	-0.631384	-0.25577	0.260054	0.887836	-2.22098	-0.403456	-0.497381	-1.06708	-0.144238	-0.186831	-0.957346	0.154062	-2.1712	-2.45855	-0.327393	-1.06753	-0.701836	-2.06554	-1.28697	-1.88218	-1.43267
Q8N8V4	ANKS4B	0.658613	0.839602	-0.197567	0.87202		-1.02847	-3.77914	-0.903105	-3.61029	-2.42454	-1.27462	-2.15453	-4.21113	-0.229961	-0.97049	-1.30372	-1.45965	-5.24731	-4.14786	-1.42028	-2.97087	-0.885719	-4.15271	-4.25413	-0.59605	-4.38357	-1.12358	-1.73165	-1.3914	-4.36409	-3.53522	-3.40272	-2.38049	-4.09535	-1.29622	-2.96899	-3.1852	-0.737886	-1.87338	-4.04429	-3.61336	-1.89445	-4.38426	-4.08285	-1.54286	-1.26321
Q4KMQ2-3	ANO6	0.384224	0.67307	0.51277	1.42679		-5.1008	-1.24253	-3.64771	-0.968422	-2.42334	-0.259714	-2.07785	-3.87047	-4.40114	-2.79274	0.130814	0.462355	-0.238033	-0.826717	1.56684	-0.43396	-1.33549	-1.68384	0.916306	-3.65318	-1.14061	-0.634817	-2.7595	0.0594902	-2.1405	-1.1277	-1.44829	0.483349	0.343428	0.715342	1.20321	0.484255	-5.11001	1.37565	0.667099	-2.25116	-0.690847	-4.03436	0.391708	-2.82878	-3.89001
Q9H6X2	ANTXR1	0.130616	0.393643	-0.630393	0.646001		-1.52139	-2.49433	-2.76461	-0.796488	-1.78688	-4.58516	-2.57847	-4.76446	-1.87133	-2.69687	-1.05635	-0.17491	-1.85645	-2.3524	-0.224491	-1.86793	0.335552	-1.36555	-1.70238	-2.28391	-1.33831	-1.57076	-3.12309	-3.88556	-4.23915	-1.90567	-1.53574	-0.606831	-0.64712	-1.05646	-2.72046	-3.57576	-4.52116	-1.71531	-2.58746	-0.815393	-1.25662	-3.0556	-3.36383	-3.19031	-5.08996
P04083	ANXA1	0.713381	0.873312	0.174268	1.12839		1.26774	3.30264	4.38801	2.18728	2.42974	0.730314	1.94818	3.69559	1.16571	1.63734	2.42715	4.28652	3.10785	1.8102	1.71435	6.1516	2.39277	2.66605	1.522	4.62729	2.08015	1.42933	1.70058	-0.0955696	0.558075	3.81452	5.08014	3.90944	3.20502	3.17898	4.78684	1.9499	2.12686	2.6311	2.66549	3.42345	1.38903	2.26549	7.25916	2.7105	2.39083
P50995	ANXA11	0.000955108	0.0257778	1.76913	3.40849	+	0.376808	-0.66535	-5.0636	0.193892	-1.11103	-1.94132	-2.73226	-3.65984	-4.46172	-4.31407	-3.60744	-1.89534	0.2055	-3.50056	-1.09446	-0.548077	-1.73997	-3.42704	-4.65993	1.38758	-4.51491	0.775732	0.854612	-1.84139	0.316044	1.16319	0.778349	-1.40139	-0.536512	-0.613823	1.16309	-1.23391	-0.778496	0.361021	0.455086	-1.7631	-1.3364	-2.02908	-1.34796	-1.23804	-0.910217
P27216-1	ANXA13	0.834843	0.931358	-0.085435	0.9425		-4.15274	-3.82479	-2.68414	-1.97095	-4.49603	-0.290829	-2.71063	-0.701029	-3.91724	-4.12039	-4.43194	-3.46249	-0.583904	-2.2898	-2.25182	-2.49289	-2.06688	-5.45391	-3.19788	-3.40137	-1.72785	-2.50551	-3.27058	-0.0880852	-2.49618	-2.64042	-2.39646	-2.85732	-3.52992	-0.86488	-1.74517	-2.67076	-2.95481	-3.79653	-3.27592	-3.13223	-4.00672	-2.41444	-5.02546	-5.01774	-4.38097
P07355	ANXA2	0.0664899	0.268289	0.756768	1.6897		0.100182	2.65582	4.37688	2.46577	3.762	1.01277	1.10927	2.28139	2.12387	1.13183	1.52864	3.38719	1.62005	2.11915	1.19945	2.5933	0.150305	1.68551	1.61326	3.57698	3.63299	1.32078	1.11332	1.03018	4.00358	1.7009	4.32096	2.96555	3.77386	1.75076	3.04336	2.42421	2.40973	3.04714	3.68214	5.10453	1.87783	1.99721	5.93361	1.47128	4.18979
Q96CW1-2	AP2M1	0.521011	0.760724	0.26794	1.20409		-1.90382	-4.92771	-4.0305	-4.19742	-0.837822	-4.38414	-2.26805	-2.41722	-1.74823	-3.49624	-3.42343	-1.76933	-1.75622	-4.99105	-1.56738	-2.29986	-1.94973	-2.4158	-1.07732	-1.27875	-1.7193	-5.08683	-1.97784	-1.42415	-2.2663	-1.4548	-0.952782	-1.28853	-2.04957	-4.31258	-1.79432	-3.0738	-2.12473	-2.69739	-0.185724	-3.16762	-4.43584	-0.750896	-0.944187	-2.14816	-4.37116
O00203-1	AP3B1	0.191646	0.493716	-0.620402	0.650489		-0.278294	-0.354609	-2.00666	-1.3036	-0.694607	-1.41588	-0.960596	-1.60802	-0.454155	-1.41325	-0.940809	0.497931	-0.685509	-2.61122	1.04301	-1.86484	-0.611902	-1.582	-0.453991	-1.3233	-2.0954	-0.205883	-1.61525	0.23675	-0.348766	-1.34468	-0.456266	0.614872	-0.329395	-0.201574	0.0549335	0.500418	-2.69616	-2.01467	0.0737209	-5.00553	-3.52696	-3.26709	-2.80762	-4.97201	-5.20898
Q7Z5R6	APBB1IP	0.878228	0.948371	-0.10823	0.927725		-1.8926	2.57461	2.37621	1.22657	-2.96072	1.05531	2.1177	2.6021	2.08671	3.48743	1.55482	-2.26537	-1.40869	1.77296	-4.11127	1.98129	-3.67925	-2.68508	2.25699	-5.38299	3.93312	-0.27976	-0.555653	1.28745	-0.0496559	1.52023	-0.648998	0.11717	-0.778589	-1.42328	2.93764	0.153404	2.61021	1.9727	1.41833	-0.86319	0.331438	-1.60906	-0.178837	-1.64929	-2.05793
P02743	APCS	0.248398	0.551442	0.717436	1.64426		-2.99091	2.27461	-2.97111	-0.123409	1.01834	-2.04826	0.480913	-1.88444	-3.12121	-5.31737	-3.30403	-1.86801	-0.461254	-4.39578	-0.0377064	1.86535	0.646702	-3.49273	-2.51597	0.796776	-0.250828	-4.98163	-0.293409	-0.0582161	-1.1057	-1.58008	2.37664	0.0906696	-1.06572	-0.260504	2.17575	-1.19614	-0.895454	0.520147	2.62857	-0.764254	-0.739162	-3.23787	-0.788284	-1.94389	-0.914003
P13798	APEH	0.127343	0.388616	0.86859	1.82588		-3.56557	-2.83537	-3.06044	-2.38198	-2.51914	-5.95869	-3.37525	2.45323	1.77478	-3.55166	-2.56935	-3.97441	-5.05941	-3.10817	-5.31267	-3.88694	-5.29859	-3.73262	-1.43704	-4.82653	-3.07999	-3.80688	0.123505	-1.88063	-3.05607	0.86237	-2.91366	-2.68586	-2.27353	-3.04011	-1.71729	-2.96822	-2.89064	-3.93654	-1.57338	-1.70098	-3.95753	-1.29155	-4.57257	-1.23317	-0.311478
Q06481	APLP2	0.0610166	0.252967	-0.92826	0.525492		-0.85026	-2.51272	-0.76059	-6.14108	-1.76907	-1.71933	-2.84911	-1.87896	-2.60315	0.423571	-1.34008	-1.7606	-1.35457	-4.34624	-3.35522	-3.71755	-2.13059	-2.42687	-3.14289	-0.219637	-0.835081	-0.408924	-3.13605	-1.11773	-1.63591	-4.14957	-4.80688	-1.71835	-1.70669	-2.38234	-4.38387	-5.25178	-5.55355	-3.31263	-4.24547	-0.885431	-2.85509	-5.34259	-4.34443	-2.16317	-2.29812
P02647	APOA1	0.243334	0.550561	-0.24269	0.845168		2.68159	3.36965	3.2414	3.39307	4.22608	3.41581	2.61836	3.02169	2.57063	3.78638	2.97705	3.40029	3.83058	2.95381	3.00692	4.49101	4.67836	4.21179	2.84493	3.96315	4.03581	3.67812	3.42585	3.26815	4.05572	2.54133	4.10098	4.05827	3.15115	3.10481	2.84724	2.37365	4.03479	3.91958	3.92327	2.19191	2.55916	1.90868	2.95316	2.93338	3.37259
P02652	APOA2	0.318343	0.626414	-0.40517	0.755147		0.452612	-0.853312	-0.659565	0.229813	-0.0820713	-1.06008	0.597015	-1.52835	-0.202166	0.264648	-0.641855	-2.20246	-0.582624	-2.00296	-0.760876	-0.438559	-0.553913	-1.50332	-1.09645	0.0526066	-0.805696	0.244274	0.194304	-5.10162	1.58581	-1.33144	-0.342154	-1.20577	-2.59365	-2.8907	-1.24532	-2.13344	-0.816908	0.204067	0.468687	1.35537	-2.6114	-0.394493	-1.53591	-2.98693	0.293303
P06727	APOA4	0.659858	0.839268	-0.179735	0.882865		3.1698	3.79474	2.74719	2.52751	4.56061	1.51881	1.71767	2.04429	2.13171	1.42565	1.1501	1.19292	3.36779	1.32123	2.61188	3.15727	3.43471	2.19373	1.9771	2.95689	2.10436	3.92137	2.14579	0.10726	6.48709	3.1621	4.17231	2.96916	1.4624	3.13535	1.71086	1.05102	2.79683	3.48108	2.05044	1.9357	-0.617685	1.44485	0.627972	1.05628	1.97746
P04114	APOB	0.0139833	0.116585	-0.714923	0.609238		5.40924	5.64603	4.94011	4.67656	6.60824	5.07773	3.88014	4.71724	3.51634	5.19474	3.84541	4.27172	5.88881	4.49061	5.48225	6.11887	6.55846	6.46101	4.08774	5.78759	6.30544	5.85175	4.01723	2.75066	5.4005	4.06803	5.68535	5.68258	3.97607	4.18062	5.1175	4.799	4.38824	3.90457	5.22874	3.59045	3.84546	3.69871	4.30638	4.57986	4.40537
Q0VD83-1	APOBR	0.0347882	0.181	-0.896091	0.537341		-3.03537	0.198387	0.690346	-1.15844	0.905531	-0.114183	-1.29492	-0.217196	-0.877584	-0.515064	-0.654663	-2.96423	0.0833206	-0.0731754	0.147221	-0.526266	0.121767	0.365156	-1.60158	-0.0112782	-0.99824	-4.25184	-0.77774	-1.58205	-0.074358	-1.91215	-4.77732	0.803692	-0.23749	0.441547	-1.0975	-2.56294	-2.93346	-1.74109	-2.07244	-1.75796	-2.89305	-1.66304	0.681797	-0.542217	0.046402
P02656	APOC3	0.237532	0.544537	-0.791722	0.577654		1.54397	-1.37914	-2.72986	0.396856	1.99018	-0.430531	-2.90291	-3.14802	-4.56518	1.10598	-4.76362	0.249262	0.299259	0.486929	1.79259	2.32801	1.87675	0.958956	0.288345	2.31577	2.25338	-0.4237	-4.1389	-2.50865	1.30678	-4.37297	1.9985	2.12214	0.337843	-0.663773	0.874342	-0.328657	-2.04303	0.0143223	0.497379	-2.11091	-1.64663	-3.19279	-3.15534	0.436705	-0.773317
P05090	APOD	0.696829	0.86348	0.109315	1.07872		5.14273	5.22426	5.24365	5.60222	4.88441	5.54472	5.29935	5.64516	5.0464	5.69035	5.78643	4.93208	5.15155	5.78584	5.15788	5.84139	5.03462	5.87103	4.61496	7.31984	5.25332	6.33325	5.49327	4.70348	4.81592	4.853	6.11817	4.15231	4.02526	3.9857	4.64657	3.49734	6.50872	7.40622	5.88205	6.40778	5.82769	6.73579	7.31378	5.98365	6.13653
P02649	APOE	0.258483	0.565107	-0.234454	0.850007		2.94338	2.39539	2.06767	2.47696	2.6462	2.39112	1.81281	2.08751	1.9633	2.43361	1.99364	2.55028	1.68729	2.49258	2.78226	2.96158	2.31523	2.20772	1.8276	3.51299	2.98189	3.4603	1.86011	1.11332	2.54825	1.89542	2.73417	2.5184	1.02342	1.91646	1.7866	1.69266	3.32178	3.96098	2.23029	2.11668	1.37886	1.47655	1.13177	2.76315	2.50653
P02749	APOH	0.242143	0.550871	0.353622	1.27776		0.147327	1.46348	0.274397	0.673214	-1.1122	-0.620073	1.62086	-0.516005	-1.07018	0.227636	-0.270967	-1.16434	0.492189	-1.43184	-0.782425	0.894707	1.30131	1.05543	0.283772	2.05249	0.974443	1.87935	0.054512	0.598167	0.45792	-1.39033	1.95733	-0.654312	-0.760632	0.229467	0.0936909	0.387877	1.38238	0.673691	1.6261	1.0086	0.621893	0.28582	1.21357	0.227661	1.45896
O14791-2	APOL1	0.378343	0.66819	-0.391273	0.762457		2.91697	1.92408	4.0116	2.5136	3.6627	4.46203	4.02286	4.7222	3.85143	3.65042	3.96572	0.721273	2.44445	4.46072	-1.62075	1.77997	4.47236	3.56218	3.57033	2.45432	3.12715	1.90631	3.76777	1.86788	3.135	4.07747	1.54173	1.56544	1.62433	0.69488	0.560459	0.743208	4.91031	3.82354	3.95634	3.85854	3.41838	3.03909	2.07823	3.6137	3.58776
P05067-9	APP	0.165439	0.460137	-0.455305	0.729356		4.50412	3.86157	5.33143	4.03094	3.6308	5.63083	4.71766	5.43587	4.52735	5.24991	5.01455	2.88792	4.39328	5.32506	2.11014	3.69753	3.79127	4.39092	4.17208	3.3877	4.07546	4.34206	4.2361	3.16639	3.19331	4.30316	2.53481	3.1853	2.00706	3.33839	2.45052	2.10947	4.94425	4.71133	2.52471	4.46388	4.81165	5.34653	4.09508	5.00391	5.99879
Q9UKG1	APPL1	0.48568	0.732622	0.413238	1.33167		0.2314	-1.95118	1.57939	2.48728	2.56257	1.62576	1.62704	2.56797	4.31838	2.14426	0.889841	0.92766	-5.14332	-0.0922375	1.03372	0.567104	0.0809441	-0.198904	2.15223	2.2709	1.07594	1.85658	4.14252	1.72749	0.0497646	2.36297	-1.13396	1.76003	-1.29179	-0.985142	-0.942017	-0.646944	3.84677	3.35937	1.28696	-0.627211	2.3629	3.75069	2.79625	1.895	2.46289
P29972-1	AQP1	0.223844	0.528686	-0.407851	0.753745		4.90895	4.11988	5.83089	5.07484	4.31529	5.17082	5.54222	4.64996	4.44951	5.4966	5.68899	3.21131	4.30058	5.39451	3.99676	3.81329	4.7944	5.05803	4.85761	4.91707	3.96778	3.52122	5.17033	3.63675	3.78273	3.86372	4.65259	3.35872	2.08	4.08122	2.27475	8.304	3.32007	3.91572	4.21483	4.59845	5.64801	5.35889	4.78038	5.39355	4.70542
P41181	AQP2	0.975622	0.988887	0.00480605	1.00334		8.44552	8.29429	8.88151	8.97888	8.75507	9.07724	8.48896	8.59232	8.35561	8.67482	9.36531	7.94373	8.24234	8.61405	8.21331	8.82652	8.86583	8.30067	8.65451	8.05257	9.21218	8.31691	9.31372	7.06983	8.95583	8.21767	8.46506	8.32503	8.37285	8.79522	8.07713	8.20148	9.00857	9.03068	7.75126	8.80376	9.5076	9.27597	8.60452	8.8228	9.40429
O14520	AQP7	0.879861	0.948333	0.069349	1.04924		0.562298	1.35543	2.03616	-1.21509	-1.62257	0.533945	-0.328917	-2.05879	-3.56831	1.11696	-0.13722	1.44579	0.825241	-3.23922	1.87614	-0.793713	-1.11077	-0.263199	-2.29237	-0.748549	-0.0943451	0.403965	-0.141203	-1.27649	0.493475	-1.72302	0.929777	1.098	1.41085	-0.0284004	0.456882	0.95043	-3.72205	-2.8793	0.208216	-0.205828	-0.707659	-0.24621	-0.136393	0.155796	-1.00727
P10398-1	ARAF	0.749634	0.886839	0.0956934	1.06858		0.793638	0.412371	-0.178469	0.710159	0.28727	-0.525614	0.162521	-0.401539	-0.547272	-0.497458	-0.0246353	1.10433	0.0288696	-0.656286	0.686136	0	-0.417219	-0.812963	0.111979	0.18178	-1.47988	0.919329	0.181635	1.06466	0.488316	0.499212	1.96944	1.56072	0.272532	0.0377884	0.915075	0.456066	-0.396736	-0.830006	0.754757	0.352581	-1.16766	-1.96503	0.29748	-2.94016	-1.56782
Q9Y6D5	ARFGEF2	0.407042	0.68539	-0.3802	0.768331		0.140209	-0.42815	-1.72558	0.0287571	-3.47634	-1.26961	-2.98672	-0.282524	-3.27844	-0.590149	-0.126617	0.271969	-0.438511	-0.329611	1.011	-3.88519	-2.28548	-0.317604	-0.193045	-1.14413	0.139011	-0.888424	-4.13065	-0.504389	-1.46557	-4.13411	-1.60726	0.88336	0.373203	-0.0816326	-0.070528	0.660765	-2.67652	-1.82073	0.142937	-1.74232	-3.09003	-0.88887	-1.20013	-2.60483	-2.91709
Q07960	ARHGAP1	0.747396	0.887716	-0.147237	0.902978		-1.64316	-1.1146	-1.50052	-0.932732	-1.80516	-2.0019	-2.34332	-4.6537	-2.41284	-0.894592	-1.71712	0.221281	-0.355349	-4.30682	0.337049	0.368093	-0.187607	-0.938999	-0.723963	-0.731377	-1.02201	-0.953514	-1.8417	-2.2283	-0.929201	-0.749187	-0.843573	-0.612932	0.561941	-0.0856228	-0.662535	0.0448265	-3.92314	-4.36647	0.368702	-0.864576	-3.45573	-1.9391	-4.81716	-2.35705	-0.299324
Q8IWW6-4	ARHGAP12	0.0544464	0.23477	0.572366	1.48696		1.94255	1.72775	0.358803	0.516991	1.31233	1.05331	0.78989	0.211712	0.458153	-0.152515	0.99682	1.64413	1.69642	-2.33714	1.76047	-0.214058	-1.16579	1.92253	0.92697	1.8968	0.0356445	1.66442	1.614	1.93337	1.05737	0.868628	1.26676	2.5411	1.15586	1.22544	1.83073	1.69206	0.848024	1.29623	1.34054	1.28689	1.58695	1.51263	1.2803	-1.09625	1.19157
Q68EM7	ARHGAP17	0.807425	0.915104	0.154334	1.11291		-4.26659	-0.716599	0.115524	-0.750465	1.42041	-4.19472	-0.696678	-2.46917	-5.09768	-1.60213	-1.80459	0.770214	0.263351	-2.70228	0.407854	1.01655	0.745764	-3.55394	-2.58028	0.753862	0.894619	-0.316154	-4.36311	-0.0416737	-0.155704	-0.285809	0.65041	1.42188	0.740314	1.1281	0.907959	0.414242	-2.40514	-1.38145	0.689285	-5.02999	-3.16324	-4.1448	0.444735	-2.52591	-2.39914
Q8N392-1	ARHGAP18	0.720581	0.875734	-0.113983	0.924033		1.66869	-0.417286	-0.542793	-0.679249	1.44437	0.392359	1.39442	1.36597	0.579395	1.97074	1.36841	2.0291	1.42294	1.5784	1.66686	2.22692	-0.219007	1.53683	2.86376	2.18658	-0.797258	-0.777887	2.31811	2.76606	1.69222	0.411755	-0.463558	2.28043	1.04141	1.56833	0.695908	2.07378	1.26715	1.28892	0.685789	0.0627785	-0.0101871	0.606617	1.04742	0.314268	0.794016
P42331-6	ARHGAP25	0.818665	0.920152	0.0911606	1.06523		-0.884178	0.168764	-2.51948	-0.985254	-1.12665	-1.59785	-3.65459	-1.12798	-1.48242	-2.24691	-2.93218	-3.27705	-2.58725	-3.66438	-2.53146	0.361273	-1.32198	-2.50608	-1.34692	-3.31961	-2.24782	-3.68192	-2.23612	-1.80795	-0.737137	-4.55465	-0.849041	-1.64616	-1.8753	-2.44369	0.578133	-2.80675	-2.08041	-1.23598	0.766911	-2.53901	-2.24486	-0.822744	-0.779541	-4.21391	-1.85239
Q6ZUM4-1	ARHGAP27	0.0431694	0.202723	1.02115	2.02954		-4.04539	-3.55788	-0.332491	-4.42775	-3.78712	-3.68058	-3.83366	-3.09283	-3.99663	-4.27831	-1.61869	-0.850702	-3.0632	-3.88687	-0.747078	-3.06444	-4.00663	-2.84762	-2.43842	-3.7411	-3.5762	-1.87383	-0.821192	-1.41374	-1.38954	-5.62489	-1.39943	-0.377411	0.939098	-0.939056	0.0362053	-0.51071	-3.6753	-3.58607	-2.13645	-3.51322	0.1134	-4.65676	-1.57855	-4.58949	-4.36435
Q52LW3	ARHGAP29	0.57187	0.792678	-0.176702	0.884723		-2.22307	-0.903992	0.82629	-0.276093	0.359451	-0.173567	0.331085	0.32217	-0.00853348	-0.467989	0	-0.140074	-1.47282	-1.16928	0.0846386	-2.11544	-0.765253	-1.28243	-0.0240765	-2.17491	0.449245	-1.46739	0.803881	0.826685	-2.06987	-1.32923	0.0433655	0	-1.05323	0.221466	-1.45518	-1.33215	0.560205	-0.648457	-3.45916	-1.30964	-0.0353203	-0.744661	0.24885	-1.18161	-0.461782
Q9NRY4	ARHGAP35	0.0133677	0.114079	-1.12545	0.458358		0.994448	0.545456	0.754898	0.99931	-0.685263	-1.12025	0.732763	-0.570471	1.02262	0.732512	-1.91575	0.131168	0.183741	1.415	0.3489	-2.11297	-0.215437	-3.09332	0.872133	0.174934	2.42492	0.0445347	-0.0439491	-2.41303	0.357626	0.268122	0.0987663	0.629745	-3.65809	0.148554	-0.179737	-2.05217	-1.37164	-0.0265102	-1.1457	-2.10759	-2.26216	-0.916971	-3.77468	0.79434	-3.35628
P52565-1	ARHGDIA	0.204387	0.505368	0.636799	1.55488		-2.09563	-2.67119	-3.563	-1.97595	-3.00143	-2.74762	-2.32728	-2.97462	-2.2721	-1.55579	-1.08786	-1.55157	-0.0242615	-4.29515	-2.38781	0.27187	-1.39882	-2.49432	-0.0496559	-0.038805	-2.05899	1.37119	-4.32153	-1.16014	-3.32699	-3.47984	0.219822	0.381851	0.416513	-0.225773	0.460447	0.56951	-2.39665	-0.00156403	0.016283	-1.98659	-1.38153	-0.386217	-2.646	-5.57776	-2.18996
P52566	ARHGDIB	0.00635727	0.0734505	1.18507	2.27374		-3.7991	-4.50917	-2.53148	-3.79202	-2.56325	-2.94999	-1.00108	-4.67351	-5.7802	-4.09229	-5.7476	-5.30675	-3.23008	-3.94101	-1.2952	-3.2845	-3.14892	-3.50366	-2.14907	-4.91505	-3.55562	-2.59519	-2.08968	-2.02327	-2.59213	-2.5018	-3.73443	-2.09464	-1.32654	-2.90987	0.0155449	-0.96578	-6.06723	-2.84393	-0.507689	-4.41897	-1.84394	-1.9297	-2.9507	-2.32152	-2.75864
Q9HCE6-2	ARHGEF10L	0.121109	0.381687	0.761232	1.69494		1.07076	0.253992	-0.291021	1.56931	-0.67165	0.0609512	-2.20969	-0.818245	-0.461287	-0.900932	0.870094	-0.425016	-0.228312	-4.58112	-0.360044	1.11638	0.397116	-1.30268	-0.505268	-1.2007	-0.866993	2.54997	-1.00243	-2.59021	2.39524	-0.560516	-1.75619	2.46204	2.99324	3.56841	-0.506756	-1.13324	-0.199139	-1.53797	-0.152399	1.18317	1.56389	0.389845	-0.708948	-0.571798	-0.194294
Q5VV41-1	ARHGEF16	0.894754	0.952295	0.0606135	1.04291		-0.540295	-3.39404	-0.646784	-2.08222	-0.924383	-0.779959	0.565676	-0.2649	2.27764	0.648647	0.272472	1.69925	-4.13375	-0.560635	1.7407	-2.00373	-1.40181	-0.56649	0.907873	-0.840914	0.505087	0.42322	-1.62362	-0.145792	-0.662668	0.971966	0.314142	0.887814	0.722948	0.0375042	-0.254469	0.392742	-0.609816	-2.10106	-0.366518	0.663734	-2.51837	-0.584301	-0.641371	1.12408	-3.887
A1IGU5	ARHGEF37	0.76403	0.891074	-0.139851	0.907613		-4.8377	-3.91492	-4.52884	-2.19362	-4.41232	-0.933607	-1.62492	-4.06181	-0.959324	-1.99213	-2.03667	-0.499083	-5.19756	-4.56432	-5.0488	-4.52288	-3.60979	-5.03376	-4.93532	-4.36055	-3.25917	-2.07002	-1.25047	-1.45621	-4.14391	-1.80732	-4.1071	-4.26727	-2.17821	-2.37841	-4.12473	-3.21381	-5.89844	-3.66535	-3.71557	-5.07938	-4.51403	-4.99161	-2.60148	-5.26254	-5.1446
Q12774-1	ARHGEF5	0.275982	0.586378	0.433998	1.35097		-2.299	-4.7864	-4.51592	-2.49734	-3.33533	-2.85519	-1.98126	-2.64611	-2.96459	-1.95742	-4.07738	-1.44269	-2.15063	-3.64191	-4.17959	-4.38138	-1.69165	-2.05033	-4.27264	-3.62524	-4.78136	-0.717049	-5.11497	-2.44213	-3.76853	-4.24711	-3.36399	-1.75837	-1.94163	-2.84011	-1.00572	-1.8255	-3.83538	-0.256218	-1.33622	-3.25702	-1.86007	-2.234	-3.10687	-4.33393	-5.0594
Q14155-1	ARHGEF7	0.887031	0.950476	-0.0901567	0.939421		-0.484102	0.73811	-3.79304	-1.08067	-0.391928	-4.96888	-4.843	-2.83957	-3.49839	-2.60523	-1.95436	0.580513	0.368835	-4.61541	0.54352	-0.997078	0.314838	-3.25452	-0.921066	0.386217	-0.409893	0.399302	-4.67255	-0.278212	-0.230833	-1.83182	-1.91315	1.18966	-0.261433	0.383236	0.374197	0.236694	-3.42031	-2.18983	1.19949	-3.30563	-5.04859	-2.63927	-4.41697	-4.03499	-3.46127
Q3SXY8	ARL13B	0.999496	1	0.000152284	1.00011		3.09529	1.37799	1.54972	2.81629	2.80081	1.2741	1.51953	0.806843	0.352018	1.46081	1.87085	1.89312	1.13794	1.79518	1.35956	1.64582	1.74039	0.686451	0.68664	-0.108738	0.676125	1.68146	2.42867	0.946125	0.95372	0.442062	2.81387	2.76402	1.77328	1.99504	0.777956	0.228579	1.09921	0.879625	2.03729	0.792841	1.64984	1.64562	1.63444	1.18225	1.26447
P56211	ARPP19	0.993134	0.99655	-0.00451395	0.996876		-4.73333	-1.6678	-0.0727882	-1.49159	-1.34347	-1.55206	-1.5303	-1.84696	-0.630945	0.886005	-1.93411	-1.83554	-4.30196	-4.32037	-3.36831	-3.27373	-3.24263	-4.30007	-3.25397	-3.16928	-1.38157	-4.36913	-1.28476	-2.78096	-1.30301	-0.546648	-2.25931	-4.04404	-0.149689	-3.61622	-2.31341	-4.46136	-3.67504	-3.11993	-1.43538	-3.88077	-2.12103	-1.23831	2.38526	-0.738512	-5.19973
P49407-1	ARRB1	0.875361	0.951472	-0.0673388	0.954397		1.63408	0.673933	-1.54832	1.13936	0.563606	1.57103	1.75255	1.1954	2.42753	-0.601868	-0.810574	1.49615	0.075695	0.336142	0.167419	0.0351429	-0.536516	5.47189	0.908337	-0.906427	-0.747915	0.615847	3.03181	0.092329	0.150343	3.99212	0.0605965	0.664114	-0.142647	0.557114	1.07867	1.03008	0.747454	0.0816174	1.2557	-1.05481	0.755505	0	-1.2329	0.426077	0.160072
O43150-1	ASAP2	0.0135946	0.115344	1.40013	2.63925		-4.32485	-5.37594	-2.97542	-3.03419	-4.83704	-1.52526	-2.60649	-1.11079	-2.26415	-2.19745	-1.51226	0.354759	-4.64846	-0.853201	0.623276	-0.661482	0	0.314238	0.0331059	-1.09104	-3.68785	-3.20229	-1.10089	0.949921	-4.73699	-0.928358	-0.72826	0.254799	-0.207434	0.704081	-1.65309	0.407536	-2.99127	-0.247255	1.73688	0.750385	-0.17708	-1.55786	0.207676	0.620907	0.491186
O95671-1	ASMTL	0.0214085	0.145472	-1.25751	0.418266		1.91808	-1.62538	2.90323	-1.83349	2.28915	1.74617	0.825699	0.836699	0.658792	2.75195	0.274122	0.93321	0.250376	0.15237	-1.4434	-5.06267	-0.672087	1.89502	0.261889	-0.971174	-0.768644	0.744474	-0.617937	-2.10974	-2.48396	-4.80871	1.31378	-0.719225	-2.97622	-1.34124	-2.02981	-1.14474	-0.520712	0.0323296	-1.61986	0.139585	-2.21996	-0.375425	0.264309	0.447342	-0.0578423
Q9BXN1	ASPN	0.543939	0.776178	-0.262907	0.833407		-3.34088	-4.40307	-4.43307	-5.02203	-2.97587	-1.62616	-0.665636	-2.5694	-1.97467	-4.85594	-3.03627	-3.39558	-4.2997	-3.2577	-0.49411	-2.1563	-1.50256	-1.98619	-0.471458	-4.09586	-1.88051	-4.43308	-3.08057	-3.10722	-2.20531	-0.626013	-4.16871	-4.39778	-3.66823	-3.18948	-2.53371	-0.760576	-0.535929	-2.03571	-5.45159	-3.41754	-2.68428	-2.92856	-4.31024	-3.47143	-3.91218
Q9BZE9	ASPSCR1	0.295255	0.606071	0.471609	1.38666		-1.33032	-1.20695	-2.3452	-0.533545	-1.61078	-6.00299	-2.3567	-4.47314	-4.17891	-4.28186	-5.21993	-1.53549	-1.35595	-1.78373	-0.720377	-3.58486	-3.06554	-3.58154	-4.1186	-1.09373	-1.47323	-1.38552	-3.09004	-3.49197	-0.824505	-4.05841	-0.483339	-1.53057	-0.941933	-2.86527	-3.86524	-2.71626	-1.6377	0.410534	-3.12653	-3.33906	-2.48329	-1.83288	-1.96665	-1.41388	-3.11897
P00966	ASS1	0.146064	0.428207	-1.10704	0.464246		2.56803	-1.35988	-1.53284	-1.39257	1.5667	2.05011	-3.28156	2.35149	2.9164	2.38727	2.83016	-1.11481	1.75573	3.27134	-0.340727	-2.04173	-3.45537	-5.48758	-5.96555	-0.0337925	1.30152	0.644371	0.52375	0.353401	-2.35	-4.38665	0.915035	0.541739	-2.21671	0.139343	-1.40285	-4.51544	-0.121994	0.237188	-2.56896	-2.90586	-3.84224	-0.00773239	0.0230026	-3.70202	-0.362635
Q9NVM9	ASUN;INTS13	0.0068034	0.0775914	-2.24078	0.211572		2.20163	-4.40677	1.91155	-4.36204	-3.74688	1.54147	3.93218	-2.66641	3.31359	-5.19318	4.18199	-3.13319	-5.27114	-3.97759	-4.02053	0.0871925	0.387794	-5.27683	-5.21034	-4.11865	0.923708	-3.30356	-2.64667	-3.66257	-3.33183	-5.26516	-4.46031	-2.63247	-3.08192	-5.44316	-3.76863	-4.94042	-2.80701	-3.85851	-4.55616	-4.19981	-4.07339	-3.1329	-3.99381	-3.9625	-3.03044
Q9HBG4	ATP6V0A4	0.640517	0.834104	0.291688	1.22407		-4.06518	-0.601765	-5.20346	-3.83868	-0.177496	-0.226336	-2.4498	-4.98421	-0.364361	-0.65086	-2.9975	-0.0957909	-1.41733	-1.92729	0.375595	-3.73185	3.67153	-1.73471	-0.268206	0.011837	-0.850552	1.1667	-5.84142	-0.39015	-1.31421	-1.14944	-2.52118	0.815886	-2.13245	-0.513288	-0.667671	0.552023	-3.84233	-5.10433	-0.352095	-0.439791	-0.506487	-0.477444	-0.303267	-0.840166	-0.330278
O75348	ATP6V1G1	0.00213381	0.0381481	-1.67866	0.312373		3.63142	2.58013	4.38766	3.79974	5.91879	4.89483	6.34692	6.39011	6.67774	4.82183	5.74535	1.67357	4.00376	4.8237	2.13064	2.13812	3.61059	6.16497	3.41999	0.733788	2.66993	2.85665	3.40286	2.75514	3.62938	6.02921	0.70579	3.2875	1.53793	2.75449	0.0280933	2.21599	3.12803	4.23686	-1.15883	1.60929	2.871	2.84922	1.77968	1.68749	2.66256
Q96LB4-4	ATP6V1G3	0.0446794	0.207213	-1.19271	0.437479		-1.30373	2.15857	0.59841	-0.803968	-2.39306	-0.826473	-0.505129	0.847723	0.152338	1.07503	-0.678993	-0.191284	-2.98633	3.03061	-2.57468	0.939005	1.93739	-4.2695	-0.0895271	-0.801729	2.1318	-0.839191	-2.50247	-0.121824	-2.28443	-2.55528	-4.20029	-0.709551	-4.78048	-2.58412	-2.33348	-1.54929	-0.172684	0.523685	-5.07684	0.15497	0.820848	0.926628	-1.07364	-0.425537	0.59203
Q9Y2Q0-2	ATP8A1	0.134587	0.402491	0.864082	1.82018		-4.26465	-0.524132	-4.39999	-1.01479	-1.28497	-4.45459	-2.46029	-3.52953	-3.91974	-0.549885	-1.74245	-3.1085	-4.01908	-3.14133	0	-3.72752	-2.79198	-1.57137	2.20477	-4.6172	-4.24337	-2.19157	-3.94103	-0.892548	0.3529	-1.88331	-3.48409	-1.87114	1.08658	-0.0985794	-1.14958	1.57444	-2.34783	-3.86198	0.44253	-1.53643	-2.20648	-0.00733757	-3.85075	-4.09571	-3.38556
O43520	ATP8B1	0.259212	0.565783	0.254743	1.19312		-0.314507	-0.00607109	0.884748	2.03635	1.16432	0.591425	1.13002	1.65232	1.13274	1.92647	0.940746	1.1396	0.0896683	2.22975	1.53605	0.969673	1.18269	1.24307	1.86862	0.0794868	1.32006	0.268564	1.60203	1.07442	-0.52021	1.53727	1.1073	1.55798	0.801924	1.2247	1.31233	2.51476	1.05663	1.3744	0.491779	1.27813	2.19047	2.01108	1.694	2.4801	1.74883
P46100	ATRX	0.0124654	0.109496	0.894728	1.85926		-1.96218	-3.69153	-3.37065	-2.78068	-3.01584	-2.10562	-3.16186	-2.22529	-1.29928	-2.29022	-3.17575	-3.78007	-3.28517	-2.97714	-5.75286	-2.2607	-3.72901	-4.43851	-2.50729	-3.57278	-4.85408	-2.24976	-3.08298	-3.15844	-1.2663	-0.812147	-3.7576	-2.50638	-2.0601	-1.30615	-2.25161	-1.99368	-3.93063	-0.614471	-4.45478	-4.01968	-2.2618	-0.871714	-1.13527	-1.78812	-1.66623
Q8WWM7-3	ATXN2L	0.636894	0.835118	-0.269237	0.829758		-0.18421	-0.200907	1.21415	-1.99487	-3.65137	1.22881	-3.42931	0.516253	-2.85087	-5.31434	-1.0624	-1.1246	-1.14067	-0.39595	-2.74033	-0.648891	-1.56126	1.84312	0.0867538	-1.84516	0.0472927	-0.186171	-5.0557	0.176331	-0.746775	-0.58218	-1.78588	-2.5147	2.62477	-2.50556	-1.65678	-0.238512	-3.7048	-2.69712	-0.8137	-0.453321	-1.35948	-1.95846	1.65448	-4.09169	-1.59307
P61769	B2M	0.685464	0.858502	0.2213	1.16578		0.33296	-1.03626	0.422518	-1.55765	-0.931173	0.188505	0.455614	0.399132	0.133057	0.0578785	-0.682713	-2.56165	-1.00803	0.996662	-1.58569	-1.95493	-0.417397	-1.99489	-1.09974	-4.30156	-1.16946	-1.21941	-1.14075	-0.688583	-2.31496	2.3625	-0.834879	-1.91359	-4.3436	-3.14906	-0.12373	0.981874	1.88687	3.62959	-4.7517	-0.536495	-0.552771	1.6846	-0.248573	-1.37698	0.585316
P15291-2	B4GALT1	0.0711719	0.279705	-0.678114	0.624982		4.02158	3.39756	2.59553	3.85184	1.35498	3.01298	0.608755	1.57258	1.05579	3.53657	2.62128	2.80267	2.55921	1.92714	2.66902	4.20016	3.07812	3.70601	3.35704	2.79179	3.37623	3.51965	1.12444	1.73186	2.0441	2.83412	3.13457	1.43389	0.93293	3.22996	2.11163	0.132257	4.2099	3.61158	3.06052	3.84267	0.991671	1.8087	-0.778168	0.665049	2.1267
O95817	BAG3	0.735181	0.880536	-0.133381	0.911693		0.196905	1.7358	2.24042	1.75976	-0.696373	1.39713	1.90521	2.6302	1.73819	2.01985	1.11083	3.0264	1.0703	2.29022	0.370636	2.27585	3.52568	2.63089	1.6722	1.39567	4.37691	0.823132	2.27061	1.59315	-0.955994	2.5851	1.53625	0.752371	3.09964	1.30373	0.576361	0.473158	1.5867	0.747908	1.64228	3.8848	1.18131	1.25684	5.0389	3.57882	1.18843
Q9UQB8-5	BAIAP2	0.477014	0.732698	-0.185385	0.879414		4.9247	5.94346	5.89543	5.42275	5.79497	6.41723	5.70293	5.87528	5.02145	6.63205	5.27716	5.51794	4.29008	5.54044	4.83209	6.45156	6.23479	6.30448	5.45933	4.89218	6.46025	5.58027	9.35185	5.40276	5.48175	5.83063	5.13997	5.40897	4.72212	5.16269	4.5002	5.38401	5.46788	5.56871	4.44943	5.01258	5.05877	5.17593	5.56692	5.53997	5.71597
Q9UHR4	BAIAP2L1	0.45969	0.723269	0.125876	1.09117		5.26981	4.32945	3.97651	4.3672	5.38791	4.2639	3.94224	4.06221	4.68388	4.92347	4.48534	5.09392	4.97599	4.28667	5.87376	5.37844	4.7896	4.43083	5.30351	5.42593	4.70631	4.9719	4.85862	5.89651	4.25721	4.35688	4.04898	5.82914	4.59655	5.55237	5.51205	5.38769	4.91563	4.53446	5.05686	4.29699	4.82089	4.55081	4.36301	4.87636	5.03164
P80723	BASP1	0.56662	0.789862	-0.205829	0.867041		-1.17264	-0.754723	-1.01404	-0.724678	1.65928	0.331676	-0.153908	0.339396	0.0561008	-0.463285	0.109278	-0.792068	-2.78422	-0.829336	-0.895422	0.0729656	0.265631	-1.24105	0.255026	-1.26262	-1.85232	-0.503757	0.542219	0.0494614	-0.512356	-1.03814	-1.76461	0.0360088	0.766336	-0.718828	1.63657	0.0618553	-2.87622	0.445574	-0.0789013	-1.48351	-0.519299	-2.65623	-0.584967	-3.74063	-1.51141
O75936	BBOX1	0.634344	0.832701	-0.191829	0.875495		-1.24029	-1.52143	-3.9355	-1.05494	-2.25316	-3.42253	-4.39114	-1.19705	-1.18204	-4.61063	-2.13694	-1.54952	-2.28036	-2.65758	-2.61323	-3.23973	-3.25016	-2.81957	-1.87404	-2.0071	-3.97362	-0.995995	-4.79124	-1.7485	-2.45295	-0.667795	-1.61081	-1.05379	-3.39585	-2.1566	-0.684662	-2.77697	-2.0915	-3.51612	-1.70259	-2.96239	-5.39711	-4.33935	-4.56769	-3.20516	-4.39622
P50895	BCAM	0.415107	0.692572	0.339535	1.26535		-0.14583	0.390162	1.07899	0.178415	-0.495779	-2.31826	-1.72512	-3.94764	0.17012	0.0240707	0.0645103	0.0983181	1.165	1.46873	-0.328457	-4.91322	-0.629885	-0.820421	-0.199425	0.340244	1.07987	0.978382	-0.0204391	0.855816	-0.883743	-1.13155	0.596968	0.0731964	-0.36072	-0.291447	-1.31538	0.42827	-0.872944	-1.50565	-0.137913	-0.340282	0.788412	-1.88896	0.4688	1.39737	0.937632
