## Supplementary Data 5 for "Quantitative proteomics and phosphoproteomics of urinary extracellular vesicles define diagnostic biosignatures for Parkinson’s Disease" (part 2 of 2)

### Sheet: LRRK2 PD vs. Control (continued)
Supplementary Data 5. LRRK2 PD vs Control: The complete phosphoproteomic data of the LRRK2 PD vs. Control volcano plot.
O75363	BCAS1	0.290705	0.602076	-0.631842	0.645352		-1.97191	-4.29951	-0.595158	0.503361	-0.399332	-1.03787	-4.89214	-2.07672	-4.98197	-3.58323	-0.67083	-3.05861	-1.34468	0.801291	-2.01391	-0.190647	-4.57497	0.497288	0.178505	-3.98273	-2.87762	-3.88738	-5.00547	-3.23375	-5.37409	-2.89219	-4.76744	-0.230673	0.290842	-2.50101	-0.338942	0.839352	-1.33402	-2.10134	-2.97018	-1.69963	-2.48483	-5.37782	-1.35877	-2.74187	-4.10707
Q9NYF8-1	BCLAF1	0.145807	0.428684	0.406642	1.3256		0	1.59262	1.9963	0.666622	0.275602	2.07503	2.84621	1.46313	1.17083	0.470743	1.62081	1.26401	1.19722	1.71274	-0.156187	-0.268557	1.12827	1.91499	0.51137	1.10225	1.44468	1.23796	2.19431	2.51039	1.05143	0.424599	0.990595	-0.437975	3.1323	0.581612	1.13451	2.63169	2.34254	1.46442	1.28489	0.985918	2.80834	1.24958	2.92323	1.67401	0.832954
P11274-1	BCR	0.0961395	0.343708	-0.529836	0.692633		4.67802	3.42775	2.32014	3.4676	1.35724	4.63568	3.96548	3.28998	3.66599	3.84815	4.46217	1.28283	2.04017	3.42827	2.90873	1.64847	1.91011	4.02166	3.58757	3.14888	3.81878	3.60636	2.88104	3.27428	0.553057	3.38234	0.731344	1.97547	1.70833	2.13096	2.52193	2.33657	3.45738	3.19469	2.17555	2.36728	2.4084	3.81795	3.35209	3.63885	3.6167
Q93088	BHMT	0.479716	0.730164	0.413614	1.33202		0.389828	1.16132	-2.18342	1.17973	6.69798	-0.701576	0.771833	-0.460732	4.73724	-0.320095	0.0914593	1.04973	0.916189	0.459696	1.49431	-1.45365	1.16346	1.32289	-0.527121	1.99514	0.695807	0.842318	-0.079361	0.479471	6.54721	2.54398	4.69841	2.74625	0.0666733	2.07319	1.01508	0.62454	1.17591	1.99882	0.0441475	-0.896727	0.529566	0.752008	0.750772	-0.0772057	0.0372734
Q8TD16	BICD2	0.0147909	0.115424	1.40804	2.65376		-6.12742	-2.7373	-1.091	-4.21889	-0.682077	-1.79471	-1.89965	-2.96368	-0.559422	-1.48227	-1.58235	-2.31669	-5.42259	-1.66044	-5.49918	-3.29012	-4.89734	-5.57434	-6.49939	-5.98163	-1.86237	-2.33977	-1.65073	-3.57709	-0.744127	-4.09547	-2.62112	-1.66721	-1.42581	-2.77569	-2.34707	-3.71631	-0.388824	-1.29366	-1.96179	0.602678	-0.279585	-0.286613	-4.99764	-1.35864	0.187286
O00499-11	BIN1	0.866559	0.951665	0.0395718	1.02781		3.2966	3.97854	2.63077	4.14306	4.25202	2.84542	1.46498	1.98617	1.11891	3.91117	2.56836	4.30246	3.96136	4.2031	3.59103	3.40317	3.3219	3.44685	2.56117	2.71555	2.72431	3.83808	2.51129	2.79545	3.52949	3.028	3.37807	4.10826	2.6361	4.20024	3.74976	2.62297	3.09591	2.65408	3.12078	3.33307	2.61048	3.7146	2.84533	3.36906	2.91409
Q9UBW5-1	BIN2	0.173465	0.472517	-0.685901	0.621618		2.32659	2.64118	-3.41502	1.93811	2.57601	1.21877	-0.850445	1.54485	1.49617	-0.292761	1.87098	-0.0840664	-0.483637	1.65397	0.216982	2.74345	0.0335388	0.832537	-1.11779	1.37846	1.19806	1.70995	1.81605	-0.936176	-1.9738	0.380001	1.81277	-2.10534	-1.9834	-0.0120029	1.903	-1.29312	0.777563	-0.823946	3.65134	-1.19469	-0.225893	2.25831	0.811573	-0.309278	-1.38478
Q8WV28-1	BLNK	0.482866	0.733084	0.242809	1.18329		-0.161909	-0.243034	-0.756325	-1.02607	0	1.33769	0.954601	0.565203	0.604284	-0.590532	1.15728	0.659529	-0.75404	0.482136	-0.21834	0.395885	0.93261	2.90037	0.998465	-1.89776	-1.94827	-0.843204	0.851919	0.956459	0.636662	1.30308	-1.75649	-1.73111	-0.600409	-0.452827	0.593878	-0.0656891	1.19263	1.14958	-0.232143	0.832699	1.03007	1.11131	2.41901	0.44836	1.24265
Q6QNY0	BLOC1S3	0.0162103	0.120299	1.23126	2.34772		-1.05033	-2.49556	-1.23451	-1.24938	-4.33728	-3.81542	-2.24074	-3.81603	-0.701397	-5.16557	-4.71644	0.625294	-1.58033	-0.347328	-0.358072	-5.2281	-2.52651	-1.40215	-2.39089	-2.06692	-2.70127	-1.24865	-2.31375	-4.56292	-0.210701	-1.99577	-1.89783	0.100191	-0.257364	0.105114	-1.38015	1.03028	0.11109	-0.105356	-0.0148621	-1.95827	-0.265619	-0.161709	-2.4212	-3.98296	-0.419573
P22003	BMP5	0.0160125	0.119781	-0.885716	0.541219		7.5909	8.31002	7.35483	7.60805	10.068	7.31611	6.45395	7.28879	6.27272	8.33303	6.67528	7.35271	8.52506	6.84514	8.0948	8.66107	8.8971	8.18271	5.83086	8.2772	8.35937	8.15397	6.23413	5.9218	8.57473	6.69259	9.15395	9.26951	7.46805	7.25343	7.692	6.49517	5.11364	5.78941	7.37246	5.12468	6.05544	5.52196	5.86862	6.45341	6.64596
Q12982	BNIP2	0.720448	0.876489	-0.153376	0.899144		-1.97291	-2.22135	-4.21992	-4.86736	-2.51158	-2.3644	-1.6186	-4.57249	-1.83492	-1.60662	-1.07061	-0.443811	-2.20664	-1.92918	0.0925446	-2.20064	-1.87045	-3.58309	-1.21872	-1.50366	-3.07799	-2.20155	-5.1424	-0.959423	-1.77816	-1.95778	-2.46369	-0.829363	-1.18408	-0.896881	-1.31643	-0.556601	-3.47334	-2.47679	-1.28685	-3.95395	-1.50073	-4.65035	-2.12161	-3.95874	-4.9325
P15056	BRAF	0.78476	0.903541	0.141616	1.10314		-1.33538	-0.315552	-2.41319	-0.502663	0.488405	-1.99289	-4.15565	-4.36097	-3.44447	-1.08725	-2.77549	0.0195942	-1.13919	-4.03018	0.51952	-2.16265	0.00146866	-3.07844	-3.79545	-2.19015	-3.74497	0.138947	-2.58613	-0.460884	-0.337893	-1.10813	-0.542856	0.411562	-0.694977	-0.0110378	-0.924067	-0.426739	-4.00031	-3.85563	-0.792656	-3.09525	-3.47004	-4.86184	-3.50345	-3.31929	-3.24656
Q5VW32	BROX	0.837281	0.931217	0.0962562	1.069		-3.6588	-4.87368	-4.90083	-3.01154	-1.8013	-4.82837	-0.488825	-1.12166	-1.18987	-4.48988	-3.44949	-2.65583	-2.92135	-2.7685	-1.63948	-2.1766	-0.590023	-0.860622	-3.30324	-1.43217	-4.67269	-2.16847	-4.42269	-2.01206	-3.93995	-3.55383	-0.686945	-2.71467	-2.56551	-3.44559	-3.52042	-3.93981	-3.6552	0.382999	-3.91267	-0.35257	-3.08961	-1.2189	-0.336645	-4.69553	-2.35517
Q9P203-1	BTBD7	0.524331	0.763566	0.28199	1.21587		-3.06586	-3.96889	-4.34077	-2.64203	-2.06047	-4.87264	-5.12811	-2.73199	-4.66573	-4.42346	-4.01307	-2.02572	-3.52046	-2.66955	-2.65893	-3.36982	-2.5901	-5.27675	-2.236	-4.19378	-3.42664	-5.03855	-4.88704	-1.27912	-2.485	-4.45597	-2.89145	-2.59594	-1.95137	-1.29166	0.605558	-1.23821	-5.13921	-4.82884	-1.22458	-4.87449	-4.81017	-3.33859	-4.47025	-4.59001	-3.93795
Q9NQU5	BUB1B-PAK6;PAK6	0.0306138	0.174392	1.05637	2.07969		-0.263796	-1.03189	1.64847	-0.68499	-1.74877	1.70067	1.74361	1.57731	0.995071	0.0968895	1.41935	0.938223	-1.48423	0.151438	0.919731	-0.383535	-0.577913	0.780502	0.721317	-0.0940533	-0.0718937	-0.515648	1.04437	1.56264	-3.2258	0.902224	0.527685	-1.11308	0.0941505	1.24737	0.425478	1.51035	3.87953	3.034	-0.222258	3.63101	3.89902	3.77769	1.90648	2.02156	2.78959
Q86WR7-1	C10orf47;PROSER2	0.207779	0.508437	0.647164	1.56609		-1.61433	0.203012	-3.34693	-2.5776	-2.48804	-2.21473	-1.09344	-2.819	-2.6074	-5.49395	-1.61777	-1.03801	-0.792171	-1.05441	-0.9161	-2.42702	-2.13612	-0.579309	-2.17591	-2.43642	-3.10136	-3.20794	0.393997	1.00787	-1.94345	-3.92148	-1.20214	-1.6332	-0.104452	-0.388727	-0.923664	-0.200674	-2.81134	-2.9518	-0.308426	-3.12687	-1.26574	-2.61905	4.26744	-3.39666	-3.03183
Q96A22	C11orf52	0.0374806	0.18895	-0.469792	0.722069		2.64719	1.96428	2.7488	3.47952	2.58162	3.61164	3.05563	2.48314	3.56287	2.57535	3.89837	2.69927	1.55235	3.85579	2.01986	2.88297	2.09139	2.74757	3.0348	1.51834	2.47416	1.95713	2.06198	2.27798	2.2347	2.93581	1.60679	2.00068	1.1849	2.3395	1.06915	1.40297	3.28426	2.98642	1.24167	2.37996	3.17797	2.71919	2.49271	3.42312	2.57478
O00193	C11orf58	0.0371914	0.188349	1.09232	2.13217		-2.75381	-0.665779	-3.45197	0.606905	-0.67724	-0.367809	1.8238	-0.253622	1.33553	-3.55118	0.648924	-1.35477	-0.275051	-1.50085	-0.450199	2.21164	-3.76102	0.561749	-0.177675	-2.11177	2.19255	-2.14575	1.18713	1.42929	1.84389	1.47885	-1.03217	-2.08107	-0.0577984	0.555147	0.185799	1.18786	-1.61075	0.0757313	-0.29298	1.47916	2.53166	1.11225	1.1481	2.7191	0.731407
Q8TAD7	C12orf75	0.0327797	0.178049	-0.495348	0.70939		2.46896	1.0638	0.950911	1.6069	1.84938	1.05451	1.30994	1.17498	-0.740742	0.505606	1.12618	2.18366	1.55314	1.56004	1.65189	1.67571	1.87693	2.42361	0.758404	1.2215	0.459749	1.4303	0.666565	1.53175	0.87336	0.835154	0.368845	1.45644	-0.151747	1.44483	2.33001	0.396856	0.692755	0.393452	0.0692081	-0.706518	0.931458	1.29185	0.362503	1.55761	0.732697
Q8N912	C14orf180	0.0240848	0.154744	-0.869108	0.547485		2.6168	2.37002	1.88018	3.04661	3.90434	1.25578	-0.168575	2.04781	0.856466	3.03889	1.59903	3.59385	3.90963	1.55519	4.10804	4.43791	4.08769	2.74733	2.13489	4.46827	3.18818	3.09668	0.521677	0.671921	2.07486	1.24723	3.53107	3.91084	2.23611	2.86921	2.70211	2.98694	1.71919	0.991711	2.26048	0.951391	1.01611	-0.108082	0.946671	1.36514	1.60595
Q9H693	C16orf95	0.00237592	0.0421818	1.19284	2.28603	+	-4.68835	-4.25565	-2.13818	-3.60867	-4.31749	-0.960411	-2.26975	-3.41576	-5.80993	-5.09332	-3.96441	-3.62403	-4.80287	-2.14747	-3.55274	-4.65041	-4.6637	-3.53797	-2.81494	-4.49185	-4.68717	-1.28832	-2.71999	-3.23802	-2.00053	-3.47818	-1.9843	-4.45276	-3.55189	-2.99382	-2.76009	-2.34574	-2.19833	-2.48069	-3.6681	-2.39611	-1.59264	-0.740379	-1.43947	-1.07581	-5.44755
Q9GZP8-1	C19orf33	0.183763	0.482207	0.71206	1.63814		-0.379421	1.38213	1.19116	-2.86756	2.18651	-0.836681	2.20667	1.09578	2.5365	1.48852	1.56056	1.46083	-0.0570488	2.77802	0.00232697	-1.02583	-0.805964	-3.74456	1.34368	-1.02547	-0.540161	0.515547	2.32978	0.245863	2.74669	2.04056	0.363796	-0.103724	2.17729	0.768307	-0.150841	-0.918287	-0.479189	-0.695232	-0.586748	-0.105625	0.321018	3.9067	4.41779	3.51015	1.50878
O75264	C19orf77;SMIM24	0.389813	0.67641	0.211614	1.15798		3.20132	3.76707	3.45735	3.8193	3.37829	2.53976	3.6242	3.35871	3.79279	3.94833	3.64758	2.78724	3.0707	4.41906	1.8988	3.43518	2.1644	2.02345	4.15564	3.06414	3.48775	3.38522	4.49691	4.00763	2.44562	4.0403	3.94054	3.20504	1.45269	4.23059	4.4339	2.07458	2.65537	3.44285	4.07176	3.45004	4.8878	3.48411	2.91023	4.13277	3.23769
Q9BW04	C1orf116	0.136479	0.407179	-0.286272	0.820019		3.25895	3.31626	4.06239	3.41992	4.19601	4.34255	3.80133	4.16476	3.33389	3.03037	5.48439	3.68541	4.25689	3.47626	3.83083	3.66356	4.29726	3.73937	3.60134	3.61086	3.76957	3.37115	4.00793	4.62054	2.96255	2.91076	3.8797	3.84387	4.22747	2.88816	3.02658	4.10561	4.05485	3.25446	2.27968	3.41948	3.05542	3.52862	5.02525	3.04724	3.28159
Q9BUN1	C1orf56	0.168175	0.462357	-0.391575	0.762297		2.76932	3.02783	3.0075	2.64731	2.23066	3.45804	3.77417	3.08077	2.96135	3.15098	1.71964	2.6784	2.96292	3.56261	1.20493	2.15633	2.93312	3.98112	2.80285	2.03441	2.09421	3.14911	3.42261	1.76243	1.5135	2.50323	2.57305	2.4869	-0.132568	2.17725	1.21372	0.95665	3.26921	2.66667	1.01641	2.01575	3.07111	3.89784	4.01302	2.9479	3.10992
Q86YS7-1	C2CD5;KIAA0528	0.528888	0.761184	0.343225	1.26859		-2.61729	-2.12319	-0.43651	-2.11199	2.78529	-0.629709	0.121958	-0.340382	0.461342	-0.339693	-0.80632	0.518393	-1.47407	-1.26515	-0.565208	-5.56004	-1.7135	0.0376167	-1.31555	-3.90257	-1.162	-0.438677	0.883842	-3.81111	3.50327	-0.366737	0.965794	0.890392	-0.425962	-0.309879	-2.24367	-2.127	-1.85015	-3.15407	0.174244	-2.91827	-0.487547	1.11216	-2.2423	-0.752151	-0.907736
Q8N357	C2orf18;SLC35F6	0.122982	0.385722	-0.76646	0.587858		4.33562	4.07607	5.40035	3.38901	3.54667	5.56886	5.5404	5.98133	5.8191	5.02206	4.33916	0.959045	3.65786	6.15933	0.289143	3.94906	3.6581	5.20638	4.25865	3.0122	4.15949	3.71139	5.52949	2.16243	3.2225	3.28584	2.98763	1.45941	0.787067	1.81556	1.53363	1.41986	5.82138	4.4435	2.02883	4.00788	4.24028	5.56244	4.99717	4.35196	5.42436
P01024	C3	0.242205	0.549921	-0.428906	0.742825		5.3272	5.30791	5.73032	5.2617	5.42769	4.58593	2.37782	4.64603	3.02336	5.48816	3.40498	1.76943	5.11091	3.52041	2.79156	6.01175	6.09389	5.68314	2.97671	5.07797	5.85146	5.4094	3.86865	2.02275	5.03451	3.98447	4.90515	2.9701	3.0896	2.42881	3.36426	3.60485	4.41747	4.627	4.99652	4.23782	4.5692	4.98915	4.36789	4.68002	4.77651
P21730	C5AR1	0.563915	0.789964	-0.33671	0.791845		-0.843296	0.213633	1.6653	-0.0690346	0.74909	-1.23432	-2.42591	-4.97211	-3.14848	-0.521725	2.19712	2.39386	-1.30857	0.837936	-3.69641	-0.139713	-0.97814	-1.17198	-3.68994	-0.59767	-1.93084	-3.34456	-3.20921	-3.94818	-0.625603	-1.46073	-0.501562	0.739895	-2.08638	-0.93606	1.80642	-1.66853	-2.01112	-0.697018	3.47271	-1.81439	-1.6517	-2.66287	-1.2059	-1.97594	-0.735577
Q6NTE8	C5orf45;MRNIP	0.0450075	0.206988	-1.4011	0.37864		-0.631393	-1.25104	-0.668629	-1.42595	-1.28388	1.48506	-0.406137	1.5071	0.425297	-3.56459	-4.84343	-5.07651	-0.923311	-3.25369	-5.27082	-0.374973	-0.260317	0.650793	-0.634642	-2.65465	-1.08436	-1.83135	-0.78614	-5.34131	-1.80933	-0.236248	-4.72728	-4.8182	-4.45507	-4.56505	-3.69205	-5.88283	1.13148	0.351801	-5.27526	-0.60261	-4.26632	-4.84173	-1.4593	-4.01318	0.964548
O43598-1	C6orf108;DNPH1	0.0145142	0.114949	1.49261	2.81397		-0.822754	-0.526423	-2.10981	-0.9382	2.4946	-4.40688	-0.988127	-5.331	0.279333	-5.14863	-0.353235	-1.89186	-3.75287	-1.77082	-3.36569	-4.73679	-2.47205	-4.80057	-1.03215	-1.04606	-4.312	-0.52124	-1.13931	0.0629578	3.38867	-1.10953	0.345339	0.149244	-0.467039	-0.304207	0.894009	-3.64345	-3.5606	-1.50403	0.311934	-0.871063	-0.184755	-1.18516	-1.75717	-3.23485	-0.609938
Q5T0Z8-1	C6orf132	0.39905	0.680864	0.259218	1.19683		2.48859	2.52326	5.37693	2.31813	2.10827	2.79557	2.47782	3.00035	2.40023	2.61459	2.22571	3.64882	1.68949	2.44874	1.86638	2.55297	2.40331	1.40543	2.08458	2.19137	3.26751	2.12169	2.49985	2.03961	1.31607	2.30576	2.35493	1.86825	4.01839	2.13999	3.33692	2.30545	3.02369	2.26745	1.60193	5.47864	3.258	3.36381	5.20952	2.21415	3.78222
P10643	C7	0.893436	0.952644	-0.0853249	0.942572		-2.93567	-1.67759	-0.94297	-3.18017	-2.98301	1.93776	-0.210335	1.20246	-0.172989	1.91485	1.25606	-3.02947	-4.82744	-0.952999	-5.3036	1.30751	1.27757	2.56388	0.708614	-3.9565	-2.2772	-3.19785	-0.692533	-1.69106	-2.65358	0.51647	-1.19728	-2.14434	-0.662704	-3.38231	-1.78094	-0.458199	1.00354	-1.3834	-3.1466	-0.676767	-2.78967	0.109129	0.675831	1.00005	1.53023
P07357	C8A	0.208931	0.510256	-0.866907	0.548321		3.0758	2.51008	3.58634	2.30565	1.36984	3.53201	2.62018	3.72728	2.97636	3.03247	3.06491	-2.54182	2.82105	3.68086	-4.55353	1.63284	1.85777	2.7277	2.06042	1.42257	2.50311	2.20856	2.85037	1.80186	0.531164	2.6371	0.407782	-2.03812	-1.64952	-1.91349	-4.03501	-0.627506	3.16257	2.68578	-0.914837	2.54427	2.68895	3.77869	2.27127	3.54656	4.07008
P02748	C9	0.28728	0.596854	0.409207	1.32796		-1.56336	-1.39788	-1.28803	-0.728794	-2.30802	-2.54186	-2.92436	-3.23591	-3.08831	-2.57893	-1.77007	0.311186	-1.24359	-1.62776	-1.7804	-0.796324	-2.8108	-3.96993	-2.92886	0.330336	-0.736338	0.721901	-2.60568	-0.853767	-3.70583	-3.93517	-0.466198	-0.435518	0.0768948	-0.919437	-0.614973	-3.02253	-2.00203	0.0695114	-2.04786	-0.659309	-0.975058	-2.04717	-1.72726	-1.00237	-2.5002
Q9BUH6	C9orf142;PAXX	0.00165734	0.0342979	-1.68119	0.311825		-0.309593	0.437607	-0.938974	0.456398	1.73743	-1.38376	-1.31905	-1.11243	-1.65144	-0.335451	-0.991404	0.227949	0.963728	-0.564493	1.37043	1.55689	1.57824	0.961773	0.115913	1.59696	1.79159	-3.22166	-3.03199	-0.0346565	-1.30915	-1.56626	-4.05553	-1.91947	1.76691	-0.551487	0.314945	0.424908	-4.84541	-1.39325	1.11208	-0.814222	-1.04012	-4.43097	0.032402	-0.637733	-4.4343
A8MQ03	C9orf169;CYSRT1	0.00274714	0.0437419	1.85861	3.62657	+	0.0153694	0.571562	-2.26161	-1.22285	1.18413	-0.107008	-1.65828	-3.69563	-1.02109	1.25817	0.714161	1.13415	0.603523	-2.23877	0.902792	0.539083	-0.963011	8.23821	0.306799	0.40366	-0.114672	0.883459	2.68133	1.76258	-0.24972	-1.73198	1.82473	2.38361	2.0085	1.24958	2.75245	3.01547	1.96163	1.74375	1.6101	2.55249	2.7968	2.88977	3.92692	3.31417	2.26191
Q5T6V5	C9orf64	0.986707	0.996722	0.010992	1.00765		3.56698	4.54718	5.84099	4.14278	3.94839	6.23839	8.34692	7.66965	9.3102	4.87014	7.91993	1.68422	4.24689	7.03909	2.03375	4.13025	4.00651	6.16549	7.11827	3.21868	4.07534	3.24817	7.30713	4.74149	3.38705	5.18834	3.75506	3.25121	2.18957	3.83393	1.90091	5.2566	7.79065	5.80178	2.63703	7.94203	7.23621	7.84454	7.77156	6.71514	7.29769
P00915	CA1	0.105166	0.358042	0.933377	1.90974		-4.07059	-5.55411	-1.02872	0.0284348	-0.572384	-0.812082	-3.44468	-2.68622	-1.60758	0.314571	-1.41245	0.653545	1.74379	-3.57711	1.24794	-1.12663	2.05614	1.18644	-1.80997	0.315905	1.81914	0.740818	-3.16737	-1.52802	1.75081	-0.372896	1.78989	1.87196	0.358894	0.455729	1.27204	0.224905	1.18949	1.32419	0.740728	-2.50438	0.0988007	-0.785635	-0.0364704	-1.20057	-1.01883
P00918	CA2	0.440447	0.707181	0.327172	1.25455		-1.61563	-1.82922	-4.57547	-2.51763	-1.53827	-3.87081	-1.99087	-1.27624	-3.25593	-3.82559	-1.5549	-1.32064	-1.92023	-2.76363	-1.68663	-1.17045	-1.10338	-2.77551	-1.77618	-0.156376	-2.76551	-1.21742	-3.09848	-1.59334	-1.29187	-3.57183	-0.606672	-1.47207	-2.24879	-0.571562	-2.59365	-1.32769	0.370827	1.55009	-0.0588493	-4.99435	-4.02865	-1.73361	-1.88895	-3.3372	-2.87496
O75952-3	CABYR	0.344311	0.64783	-1.59051	0.332054		9.38141	0.0932598	9.04457	7.76639	-5.09019	8.44462	7.72196	8.0909	8.04892	8.36345	8.51899	0.339497	8.80752	0.232351	-3.161	-1.38873	-3.47424	-2.26403	7.58203	7.64921	7.81422	-3.50285	8.37552	7.17237	-4.42897	-0.828703	-0.870121	-1.03899	-4.18499	-3.0827	-2.65234	-2.71681	7.90614	7.73759	-0.819616	7.8518	7.85258	8.32011	7.94852	8.56276	8.70384
Q05682-4	CALD1	0.855072	0.941945	-0.0591789	0.95981		1.39252	0.354609	-0.883688	2.07112	0.79933	-0.252785	1.62764	0.347694	0.822384	-1.37795	0.903934	1.89579	0.636431	-0.926134	-0.0910473	-0.184235	-0.0383663	0.717556	0.703508	-0.288305	-1.62908	0.614773	1.34295	1.5293	-0.0306244	0.654291	1.18642	0.577444	-1.48251	1.03151	-0.242683	0.376368	1.25776	-0.075943	-2.35152	0.0432911	0.422783	1.18002	0.988953	-1.43572	-0.483847
Q13557	CAMK2D	0.363888	0.664222	0.231315	1.1739		2.13165	1.75539	1.31542	-0.13438	0.366394	-0.337158	1.3491	1.40275	1.78721	1.15946	2.07368	3.33338	2.10259	1.21343	3.08178	0.853411	1.54134	1.43146	1.88594	1.37295	1.28507	1.5879	1.00317	0.559336	1.82505	1.10994	2.37917	3.29378	1.42183	2.40044	2.09886	1.9918	1.59964	0.848042	2.46522	2.12368	1.61077	2.08729	0.368313	2.22	1.12811
Q13555-7	CAMK2G	0.226992	0.535522	-0.833359	0.561221		-2.87831	0.926943	0.204962	0.279783	-3.57703	-2.12021	1.0055	1.83856	2.24616	1.4586	-0.152582	-0.128761	-4.00407	2.56322	-1.626	1.22452	-4.52924	-1.03179	1.49876	-3.62719	1.50229	-3.61983	2.08224	-0.535839	1.17238	1.78169	-3.35493	0.360643	-1.67251	-1.16717	-1.26825	-1.5787	-0.752153	0.925184	-1.89929	-5.27081	-1.31635	-1.6305	-4.88825	0.88056	-3.41615
P27824-2	CANX	0.362821	0.665401	0.20268	1.15083		2.83272	3.30135	2.59327	2.09795	4.06271	2.32571	1.3709	1.88496	3.29564	2.31419	2.38173	2.88525	3.9435	2.34127	3.12133	2.83552	3.51023	3.00563	2.98493	3.92895	3.14722	4.01276	2.74408	3.83654	3.5738	3.03728	3.30031	3.36022	2.67353	2.6446	3.51884	3.409	3.6298	2.70593	3.25974	3.94168	2.00265	1.80823	2.27612	3.88796	1.73048
Q01518-1	CAP1	0.781144	0.902142	0.083586	1.05965		2.95644	1.74962	3.13032	1.67957	1.26576	2.20306	2.39402	2.71907	2.34796	2.23737	2.54344	0.993874	1.55463	2.62811	0.276882	1.68917	1.26125	3.43273	1.35528	1.4714	0.734396	3.52499	1.80582	2.06501	0.930096	1.60798	0.840462	-1.01995	1.97519	1.25647	2.46424	2.22726	2.65726	1.78953	2.48332	3.22746	2.37794	2.59404	3.46339	0.972412	3.11868
P40123	CAP2	0.35732	0.663768	-0.407927	0.753706		-0.960032	-2.41449	-3.25262	-3.96571	-0.845963	-2.31794	-2.1992	-3.08328	-0.99374	-4.52017	-2.92514	-1.93368	-2.31318	-4.91611	-2.21277	-4.28755	-2.47791	-3.68238	-3.00431	-2.27585	-2.8578	-0.194958	-2.87585	-1.71057	-1.8957	-2.87052	-3.26912	-0.86598	-1.14825	-1.94187	-2.91318	-3.28405	-4.55429	-5.916	-1.92552	-5.72096	-4.93615	-2.97834	-3.84341	-4.96271	-5.05569
P40121-2	CAPG	0.94719	0.975139	0.0273028	1.01911		-3.99643	-0.777773	-2.62694	-1.44492	-4.72562	-5.05544	-1.57853	-2.6464	-2.1802	-1.78489	-2.48305	-2.46844	-1.98833	-1.40805	-3.10071	-0.814167	-0.813639	-1.48913	-3.3767	-1.8119	0.0410728	-1.26403	-2.25719	-2.50451	-2.37645	-0.272596	-2.54622	-1.91481	-0.782595	-1.98746	0.566401	-1.66125	-3.35554	-0.577137	-1.25734	-4.71578	-3.04768	-3.36044	-3.6888	-3.43425	-3.33072
P07384	CAPN1	0.0539901	0.233719	0.868126	1.82529		-1.1771	-4.66871	-0.333305	-4.2827	-3.68561	-1.64319	-3.49673	-3.62851	-2.10285	-4.21675	-2.45477	-2.85856	-0.697083	-2.64864	-0.379168	-0.0783958	-1.95241	-3.93871	-2.40642	-3.77729	-1.65906	0.301212	-2.0268	-3.99929	0.0820656	-2.36933	-0.471828	0.431295	-1.17542	-2.18473	-1.21096	-3.34048	-3.79859	-1.32454	-1.26357	-2.2945	-3.83276	-1.77971	-1.07986	0.0251446	-0.930515
O15484	CAPN5	0.606584	0.822209	0.179957	1.13285		-3.01757	-5.80943	-3.55242	-4.10568	-1.32753	-1.48163	-2.4896	-2.39503	-1.01584	-4.52997	-3.19298	-2.36798	-4.54883	-3.56752	-1.59066	-4.35689	-4.15921	-2.74274	-4.92654	-3.72367	-2.88	-2.54096	-1.87478	-2.15207	-1.87194	-2.64913	-3.40937	-1.51198	-2.15717	-3.17839	-3.68335	-2.75397	-3.48647	-4.78121	-3.62932	-3.88431	-3.28855	-2.55333	-3.37153	-3.61722	-4.55984
Q9Y6W3	CAPN7	0.527536	0.761257	0.13998	1.10189		-0.375029	0.351349	-1.06366	0.12084	-0.817158	0.853899	0.921974	-1.62818	0.0713444	1.15754	0.267382	0.289804	0.614555	0.500689	1.40003	-0.171171	-1.0659	-0.441179	0.803268	0.0596123	-0.873913	-0.866949	1.25064	1.04486	0.568869	0.21121	-0.365	-0.253557	0.129902	0.457941	0.0140743	-0.436117	0.152033	0.263746	-0.433208	0.370512	-0.0626907	0.483015	0.861879	0.872324	-0.534286
Q9Y2V2	CARHSP1	0.110145	0.3605	-0.623397	0.649141		1.6432	2.52287	2.98183	3.08013	1.07384	4.91722	3.51926	4.29319	3.69432	4.22676	3.4972	0.687195	1.88444	3.64259	-0.20146	2.72522	3.76327	2.88899	4.33327	0.921131	1.91315	0.898403	3.11399	2.72828	2.4589	2.54002	1.81227	-0.101774	1.22922	1.33425	0.632948	1.02872	3.38445	3.07575	2.00981	3.58016	3.26521	2.04263	2.35028	2.07743	3.31645
P20810-10	CAST	0.223673	0.529209	0.56189	1.4762		2.04144	0.959234	4.03936	2.8841	-0.740505	0.798143	2.62298	2.19333	1.93774	-0.260653	0.578857	2.81441	3.68476	2.68549	0.26527	3.68221	0.912067	0.985847	-0.388941	2.6019	2.61685	0.791895	2.73254	2.03373	0.713333	3.22809	1.86531	1.36348	2.89623	-0.935261	1.6979	0.335396	2.64895	1.604	3.10371	3.99574	3.01664	3.28532	6.02417	3.35272	2.64001
P16152	CBR1;SETD4	0.312805	0.62161	0.368676	1.29117		-1.73166	-2.34922	-2.32998	-2.0979	-0.379032	-2.19597	-1.26898	-0.732225	-1.90612	-2.71979	-2.47852	-0.78301	0.00703812	-2.81122	-2.58046	-2.16331	-1.59608	0.120653	-2.1553	0.161222	-3.36691	0.768723	-1.91159	-1.51162	-0.907534	-0.565363	0.738483	0.235252	-3.77757	-2.65371	-3.15746	-3.0286	-1.96421	-1.22197	-0.789692	-0.175114	-2.26786	-0.611113	-1.78507	-1.05602	-0.657557
Q13185	CBX3;C15orf57;CCDC32	0.119557	0.378775	0.672603	1.59395		-1.46275	-5.48131	-4.64717	-2.07748	-3.94056	-1.84126	-2.57338	-5.20888	-3.84794	-5.8324	-3.95269	-2.50722	-3.91978	-2.18224	-4.42944	-3.85488	-3.37271	-2.10655	-4.27922	-4.25291	-3.88191	-3.80668	-4.42898	-4.46246	-5.1552	-4.00445	-4.47023	-3.17642	-0.569176	-1.69141	-2.95083	-2.87694	-1.05775	-4.06145	-2.53045	-3.29891	-1.31382	-1.79498	-4.60138	-2.05036	-0.296225
Q6P1N0	CC2D1A	0.382993	0.672262	0.322204	1.25024		0.25038	-0.228487	2.7055	0.580286	1.38133	2.05217	1.16698	0.412418	2.46223	0.664974	1.90703	2.00918	2.19015	-0.494028	2.43814	0.714609	-0.165602	1.75887	2.97237	0.45866	1.16737	2.16018	2.47064	2.68786	0.0478649	3.78437	1.16776	1.35068	1.60799	1.96661	0.758408	1.98074	-0.944725	0.0237007	-0.135443	0.323603	0.737886	2.9034	2.9765	2.68686	3.03636
Q96JG6	CCDC132;VPS50	0.105623	0.356383	0.729002	1.65749		-1.0524	-5.73682	-2.01406	-4.32023	-3.93491	-0.631134	-0.753712	-0.248222	-1.18402	-1.18305	-1.63676	-1.68109	-3.093	-1.08171	0.419125	-2.63364	-3.88358	-0.297594	-2.6547	-1.97462	-4.05375	-1.53752	0.176247	-1.39083	-2.05634	-2.46492	-4.94384	0.241705	-0.918961	-0.763988	-1.86877	-0.571751	-0.204422	-2.005	-0.622648	-2.49467	-1.65568	-1.30158	-1.3264	-0.193352	-1.06949
Q8NEL0	CCDC54	0.69934	0.86451	-0.163488	0.892864		-3.5201	-3.97388	-4.53225	-5.29786	-3.60868	-0.181576	-4.42782	-3.42505	-1.86622	-3.6384	-2.8948	-2.29831	-2.43465	-3.06412	0.346977	-1.39923	-3.59201	-2.58494	-2.55805	0.270605	-0.196877	-3.07942	-4.86137	-3.52829	-4.08159	-2.76106	-3.6277	-1.29141	-2.86003	-1.57297	-3.57134	-1.8516	-2.46877	-2.87827	-2.1712	-2.41682	-3.19876	-2.62106	-3.79975	-0.823328	-2.06907
Q16204	CCDC6	0.637913	0.834417	0.155748	1.114		0.103617	3.49794	1.62811	1.59761	-0.830408	0.0643101	2.40944	2.59311	2.69179	2.20563	0.051899	1.97565	0.963469	1.57335	0.43483	1.8759	0.361217	0.236111	0.317268	1.4153	2.2367	1.44605	3.95325	0.970169	1.80579	2.42123	0.947662	1.12284	2.26722	0.700506	2.42352	0.274393	0.759506	0.604441	1.99898	0.890282	0.441784	2.6194	0.501766	2.29132	0.772799
Q9BSQ5-1	CCM2	0.0140166	0.115969	0.961264	1.94702		0.88953	-1.06908	-4.26449	-0.118418	0.0885582	-1.48848	-0.495754	-0.970436	-0.610823	-0.7383	0.0450535	0.574093	-0.0593796	-2.86214	0.319689	-0.29282	-0.975735	-4.6953	0.294943	0.219185	-0.715769	1.70325	0.419334	1.24415	-0.281265	-0.948723	-0.145601	0.936676	0.919476	0.380705	0.422827	1.285	-0.474585	0.32757	-0.747766	-1.07427	-0.422709	-0.682522	0.84063	-0.601934	0.00515938
Q8ND76	CCNY	0.371667	0.666084	0.229774	1.17265		2.81064	0.996668	4.6467	4.31473	3.08145	2.76629	3.34189	2.82879	3.30485	3.97104	3.85371	2.87636	4.06042	3.5732	3.38023	2.80581	2.73241	2.66499	3.68517	2.88338	2.33929	3.2588	2.96028	3.38109	2.05966	2.43349	2.80199	3.40192	2.43134	4.13391	2.71282	4.13639	3.35259	3.16251	2.25	3.90944	4.60858	4.66685	3.49013	4.49789	4.67723
P08571	CD14	0.889495	0.949526	-0.0438122	0.970088		1.88181	2.61004	2.22679	3.43726	3.08171	1.86934	4.14543	2.6618	4.31773	3.5913	2.36235	0.682446	2.66399	3.3	1.84214	2.3385	2.8932	3.41452	3.5807	4.84512	3.30945	2.62252	3.63848	1.85375	3.47573	3.91143	3.62244	2.02813	1.13456	2.34859	1.56507	1.32964	3.1566	3.38073	2.81321	2.72812	3.681	5.09266	2.53144	4.31472	2.04318
Q9Y5K6	CD2AP	0.257343	0.564912	0.299168	1.23043		4.94004	6.09819	4.06886	6.15568	5.29896	4.1318	3.97345	3.83773	3.68121	4.83435	5.13865	4.68498	4.30509	4.27214	5.24043	6.61833	5.46568	4.85299	4.63416	5.50348	5.258	4.29898	6.99886	4.92283	4.1624	6.14483	5.4392	4.99048	4.34102	4.89668	4.90446	4.4453	4.84564	6.27028	5.21395	6.49337	4.90937	4.41351	4.26882	5.48143	6.63168
P08962	CD63	0.168285	0.461552	-0.73226	0.60196		7.39634	6.166	6.96148	5.79172	5.23751	8.10737	5.74821	7.39382	7.26345	6.77034	6.4014	3.15755	6.23084	7.899	0.913406	5.61476	5.89415	7.56769	6.03671	5.26635	6.62048	5.84472	5.92561	4.8958	4.96384	6.72298	4.58952	2.85846	1.98463	3.61709	2.85575	3.68708	7.62082	6.59085	4.6883	7.20949	6.11595	6.81054	5.96215	6.73871	7.99497
Q5VT25-1	CDC42BPA	0.314776	0.621242	0.431966	1.34907		-3.62073	0.975935	-4.8593	-3.64375	-3.52198	-2.30684	-4.46053	-4.55743	-5.69483	-4.22633	-1.61372	-1.11999	-2.5068	-2.78908	-0.739599	-3.70976	-3.03578	-2.42187	-3.67436	-3.94861	-3.2612	-2.81539	-0.651571	-1.86298	-3.89856	-2.13065	-2.89477	-2.1526	-3.59805	-0.602053	-1.06157	-1.37346	-2.51443	-4.46103	-2.70826	-3.70964	-2.9089	-4.25965	-2.39539	-3.25698	-3.75861
Q9Y5S2	CDC42BPB	0.000128347	0.0116	0.928749	1.90362	+	-0.04562	-0.125706	-0.677702	-0.64436	-0.791983	-1.43765	-0.114725	-1.03462	-0.495785	-0.423479	0.96854	0.656275	-1.26544	-0.81068	0.889606	-0.486341	-0.523375	-1.1662	0.290342	0.533585	-0.472418	0.286762	1.17535	1.50389	0.247667	-0.563391	0.433445	1.07859	0.676876	1.12002	0.598148	1.37708	0	-0.741837	-0.652409	0.67901	0.967655	1.36347	1.32989	0.996984	-0.138172
P55287-1	CDH11	0.211966	0.511325	0.555402	1.46958		-1.87537	-2.44131	-1.60176	-2.35754	0.128279	-2.04133	-0.874464	-2.11737	-1.47895	-0.898865	-3.19072	-1.86456	-0.379105	-1.5858	-2.26449	-0.114273	0.122766	0.179199	-1.90869	0.458323	-0.522768	-1.27845	1.08006	-1.94861	-2.17938	-3.71093	-3.22355	-2.39528	0.444933	-1.6508	-2.14792	-1.72292	1.22761	2.41868	-1.1859	-0.429905	-0.190413	-0.402433	1.7203	0.837751	0.484447
Q9HBB8-1	CDHR5	0.0380372	0.189297	0.961146	1.94686		-2.17228	-1.95968	-3.30486	-4.53317	-1.71371	1.13922	-0.336945	-4.41009	0.538013	-2.97406	-0.397602	-0.341637	-2.56966	-2.66844	0.451838	-2.88544	-1.43018	-2.30555	-1.05064	-0.245003	-1.05489	-2.29541	-1.22627	1.49946	-2.7076	-1.91806	-1.84931	0.304058	-0.832338	1.58498	-1.06192	0.627771	-0.70277	-0.268318	-0.753738	-0.54814	0.132896	1.18141	-0.801464	-1.20409	-2.53324
Q07002	CDK18	0.905243	0.954514	0.0627348	1.04444		-3.72181	-2.66728	-2.63848	-5.08301	-2.46866	-4.00639	-0.553671	0.564074	0.280151	-5.57637	-3.64735	-2.19258	-1.82211	-4.13072	-0.600466	-2.49046	-0.879395	-4.66545	-1.75173	-1.61756	-1.74183	-1.94994	-0.874979	-2.69623	-3.30107	-2.84757	-2.99136	-4.53994	-4.12799	-2.55399	-4.28555	-1.79921	1.39355	0.160818	-2.76973	-5.23871	-2.87103	-2.32629	-1.6227	-2.49469	0.0283508
Q00532-2	CDKL1	0.613391	0.826505	0.308537	1.23845		-4.75358	-4.63794	-3.97169	-4.22126	-3.67084	0.615749	-1.01657	-3.91622	-1.84734	-3.09362	-3.06605	-3.81366	1.05692	-0.757881	-6.07387	-4.29537	-3.27403	1.02713	-0.861528	-4.35532	-4.26612	0.657127	-2.52043	-3.83158	-3.95604	-1.35686	0.889904	-2.55742	-4.09521	-3.65909	-3.43672	-0.407536	-0.677786	-4.59295	-1.75798	-1.29631	-2.82416	-1.91543	-5.40799	-5.22103	-2.23617
O60308	CEP104	0.441069	0.707271	-0.331052	0.794956		-2.3266	-2.4375	-5.62878	-2.77634	-1.97977	-2.18974	-3.85113	-2.70837	-1.21175	-3.40239	-2.45131	-1.24229	-1.44851	-3.1574	-0.438913	-1.37063	-1.75723	-2.8007	-1.89326	-3.52762	-1.88902	-2.98631	-2.6863	-1.46082	0.492567	-1.99466	-2.3279	-1.14592	-3.93878	-0.725523	-2.8026	-1.58828	-1.23538	-2.75529	-5.33635	-2.87256	-3.59565	-5.40944	-5.05989	-3.06599	-4.21098
Q96ST8	CEP89	0.652584	0.836498	0.115646	1.08346		-5.119	-4.39399	-5.08173	-3.26544	-3.69261	-4.09575	-3.08054	-3.70782	-3.59577	-4.56297	-4.08939	-3.06094	-4.99752	-4.95886	-3.44065	-3.02455	-4.28568	-4.61652	-3.64845	-5.46695	-4.5449	-6.04944	-3.33828	-2.9443	-4.70927	-3.35798	-4.49265	-3.94277	-3.89141	-2.94096	-4.24955	-3.28872	-4.56553	-3.24364	-3.05594	-2.90942	-4.21824	-5.29392	-4.49418	-4.95458	-4.34632
P41208	CETN2	0.298772	0.60795	0.333788	1.26032		-2.08815	-3.71639	-2.46263	-1.40582	-3.70287	-2.3231	-3.6753	-3.42962	-2.90674	-4.15791	-2.26827	-2.31563	-3.01274	-2.85439	-3.38171	-3.57701	-2.66985	-3.30911	-4.46629	-3.56052	-4.12845	-1.34581	-2.75142	-0.982704	-2.78346	-2.66789	-3.18691	-3.04684	-2.2168	-2.16722	-3.07773	-1.53162	-5.77385	-3.936	-3.23824	-4.70714	-0.645643	-2.59006	-3.19432	-3.58257	-2.19564
P08603-1	CFH	0.0335251	0.179282	-0.64187	0.640882		0.578299	-0.0376492	1.49213	-0.0411663	1.89239	0.562323	-1.40956	0.914286	-0.649162	0.267641	0.103952	0.236725	0.455231	-0.177128	0.951117	1.20489	1.25679	1.17938	-0.0340633	1.58147	1.75297	-2.12832	-1.5623	-0.260921	-0.0351276	1.01085	1.2061	1.21626	0.0853863	0.0450783	1.24029	0.517431	-1.6946	-0.924009	1.32228	0.387583	-0.864113	-0.591171	0.382298	-0.482262	-0.202562
P05156	CFI	0.619515	0.828998	0.236466	1.1781		-0.872015	0.39068	0.535667	1.6416	-3.77462	-0.279081	-0.482275	-0.420799	-0.686577	-0.13139	-0.354319	-0.283934	0.956274	-2.1669	-1.40773	1.23176	-1.58498	-4.85601	0.248493	1.75241	-0.866264	1.30017	0.137589	0.647158	-1.05068	0.543793	1.10776	-0.0835342	-0.239582	0.663155	-1.24706	-0.69854	-0.373106	1.3232	0.518522	-2.47062	-1.70465	-0.255606	1.39196	-3.92393	-1.72334
P23528	CFL1	0.332174	0.636359	-0.392701	0.761702		4.8376	5.62611	4.38798	5.96486	6.67944	4.85668	3.23229	3.875	2.57538	5.62353	3.75664	7.14931	6.09218	4.45465	6.32816	6.50799	6.87259	4.83574	5.17735	5.88778	5.06774	6.42051	3.40995	4.31196	5.10502	4.82165	4.81976	6.53317	6.18438	5.85049	6.52282	6.87269	4.09026	4.66138	5.40721	3.93184	4.36725	2.70593	2.29451	3.11648	5.27968
Q0VF96	CGNL1	0.000432966	0.0156923	-1.57517	0.335604		-1.71339	-1.19297	-2.22742	-1.46188	-2.50159	-3.1979	-1.83809	-0.818501	-1.07517	-2.11855	-2.26845	-3.14595	-1.97053	-1.40808	-0.217484	0.125959	-0.885504	0.773371	-0.573172	-2.71059	-1.38253	-1.76001	-2.0321	-0.835562	-1.75284	-4.4306	-0.0641022	-1.53599	-4.43747	-1.78101	-2.46857	-2.52667	-2.43715	-3.56891	-4.70926	-4.50479	-3.57333	-4.35093	-5.19991	-4.74486	-5.08302
P10645	CHGA	0.959531	0.980011	0.0269973	1.01889		-1.98266	-2.78574	2.96502	1.88005	-0.780342	-0.432268	-0.210968	1.66098	1.21057	0.278637	-1.46905	1.06733	0.0457172	-2.64993	-1.93689	-2.09384	0.11989	-3.34846	-0.0356236	-1.0789	-0.871006	-3.18595	0.356794	-3.95977	-0.759993	-0.795259	-2.04217	-1.31035	-0.0726662	-1.86792	-0.496954	0.307562	1.87725	1.49007	-3.12587	1.26201	-1.04929	1.52519	0.97085	0.00526619	1.46118
P05060	CHGB	0.061493	0.253881	0.540086	1.45406		4.28233	5.21897	4.56839	4.30877	4.97603	4.99452	6.96096	5.0815	5.52759	5.79548	6.25496	5.68875	4.67373	5.78742	5.22353	4.13672	5.28029	4.76628	6.25518	4.20924	4.94598	5.04297	7.24086	7.41006	4.9728	5.26121	5.84475	4.87956	5.12898	6.5776	3.21916	6.57877	6.39176	5.47647	4.41714	5.57149	6.09078	6.8906	6.63135	5.89772	5.02686
Q9Y259-1	CHKB	0.397358	0.679093	0.280964	1.21501		-3.16542	-3.43594	-4.06503	-2.99778	-4.53178	-3.95809	-4.54506	-2.68074	-4.08679	-5.00879	-3.38385	-3.16279	-3.77951	-3.19533	-4.67505	-3.31902	-2.8779	-3.33737	-2.63573	-4.53215	-3.76087	-3.06584	-2.63624	-5.02582	-3.72494	-2.89554	-2.4932	-3.64472	-2.01423	-3.32767	-1.55682	-3.09448	-3.56766	-5.24552	-0.349079	-3.82807	-5.22758	-5.86052	-3.43589	-4.14038	-2.70842
O00533-2	CHL1	0.311004	0.623017	-0.403829	0.75585		-3.8905	-3.29413	-3.06087	-4.98521	-0.106754	-1.64993	-3.61519	-3.40484	-4.06971	-3.48273	-5.68178	-3.47424	-1.47923	-4.52769	-2.60017	-0.845905	-1.43897	-2.34091	-4.8671	-1.98232	-2.00031	-4.37963	-5.30704	-2.78885	-1.50329	-2.87909	-2.19844	-1.97772	-3.60732	-2.94048	-2.93028	-3.5204	-3.99991	-2.71194	-2.43185	-3.35233	-4.56736	-3.29952	-4.734	-4.29055	-4.46466
Q9HD42-1	CHMP1A	0.644817	0.835071	-0.225369	0.855376		-0.869289	-1.94349	-4.14356	-3.38214	0.338633	-0.47871	0.173382	-0.446022	1.15065	-4.95435	-1.63521	0.03088	-1.84702	-2.68076	-0.404118	-1.95243	-2.14382	-2.02659	-1.91754	-1.93703	-2.32972	-3.85784	1.00805	-1.18984	-0.805578	-0.0953503	-2.07983	0.151531	-0.829754	-0.85401	-3.26051	-1.91586	-2.37076	-3.30183	-4.91256	-2.25444	-2.18713	-0.69191	-2.68487	0.109026	-4.29177
Q7LBR1	CHMP1B	0.918369	0.959311	0.0644793	1.04571		-5.32348	-5.04802	-3.79637	-5.49839	-1.52283	-3.0012	-2.68309	-4.01874	-3.76177	-2.59218	-5.23184	-1.99895	-2.82398	-3.30093	-1.69337	-5.21248	-4.14885	-3.60919	-4.46229	-0.863413	-2.69672	-5.37415	-4.82024	-7.91655	1.95148	-2.9231	0.0551853	-2.35558	-6.79004	-3.35628	-4.95458	-2.46963	-1.13585	0.650257	-3.99821	-5.00694	-4.69124	-4.76217	-1.30963	-3.964	-5.33731
O43633	CHMP2A	0.155549	0.44191	0.589865	1.50511		0.784857	0.15415	-2.09632	-1.90423	-0.444471	-1.09771	1.64911	-1.31705	1.50561	-1.50368	1.97501	1.66841	-0.884365	-0.908403	2.85469	0.757351	2.46319	-1.78755	0.895655	1.94344	1.87164	0.888079	1.35865	0.0651455	-0.220047	0.845701	-0.663357	0.936077	0.813318	1.63451	2.01453	2.64996	0.718433	-0.3006	0.636843	1.68402	0.771912	0.7754	2.12077	1.58461	-0.250614
Q9UQN3-1	CHMP2B	0.17904	0.475515	-0.333392	0.793668		5.62487	4.24826	3.34776	3.41516	4.6662	4.58123	5.7976	4.43995	4.19546	4.29858	5.26096	6.124	4.91959	4.43089	6.11179	5.35693	5.58106	4.81228	5.72192	4.9316	5.05309	4.80351	5.48422	5.182	4.43283	5.21157	4.36008	5.65539	5.38069	5.41042	5.00294	5.58125	3.8216	3.84942	3.49375	3.44226	4.3207	3.83195	4.81441	3.70813	3.56334
Q9Y3E7	CHMP3;RNF103-CHMP3	0.868581	0.952183	-0.0393333	0.973105		1.96415	1.60846	0.625072	1.3708	1.4092	1.42889	2.39709	1.02237	0.953096	2.0239	2.23075	2.54842	1.17326	0.951332	3.85994	2.57341	1.69519	1.72195	3.1061	1.06896	1.56275	2.77958	2.36177	1.7526	0.898554	2.11517	1.83106	1.09983	-0.508362	2.39519	1.96076	2.55548	1.6606	1.62624	1.99387	1.87711	1.6086	2.27311	1.67007	1.54307	1.23816
Q9H444	CHMP4B	0.872609	0.952038	-0.0935249	0.93723		-0.884188	-0.771673	-4.39391	-0.146034	0.259344	-0.993681	-3.04279	-4.07308	-3.55201	-5.00012	-0.798206	1.14756	0.250797	-3.96203	1.55935	1.11111	-0.132074	-0.600994	-0.925198	-0.0784035	0.126579	0.478779	-1.60681	-0.141388	-0.479443	-2.25324	-0.466545	1.53606	0.830433	0.14366	0.490786	0.36989	-2.42564	-0.590057	-1.42224	-3.4192	-2.95424	-4.36313	-2.98517	-2.95335	-3.3736
Q96CF2	CHMP4C	0.166597	0.460165	-0.641039	0.641251		-1.01398	0.149454	-0.000839233	-1.80522	-2.25425	0.228254	0.62274	1.06866	0.784472	-2.80192	-0.216522	-0.905594	-1.19557	-1.64202	-0.363432	0.0678577	0.339975	1.04241	0.77297	-1.61913	-1.76381	-4.96568	2.24616	0.415728	-1.47982	2.24475	-2.95253	-1.14459	-0.378267	-1.41738	-0.169266	0.0203228	-1.58779	-1.15273	-0.467575	-2.6082	-1.39756	-3.24087	-2.25367	-0.598516	-1.93854
Q9NZZ3	CHMP5	0.878187	0.949237	0.0330642	1.02318		3.23609	2.95041	1.51708	2.4936	3.3871	3.25931	2.59723	2.94557	1.78132	2.93339	2.72277	3.46108	2.94281	3.22265	3.06941	3.39998	2.40722	3.35791	2.82578	3.49577	2.63596	5.84401	2.36347	2.53817	3.10689	3.61894	2.57007	1.96477	2.359	3.31216	2.01615	2.74968	3.11534	2.54402	2.30262	3.44065	2.95139	3.07542	3.02001	2.62181	2.9014
Q6WN34	CHRDL2	0.323929	0.627522	0.511194	1.42523		-3.62759	-1.96893	-4.42806	-2.67599	-4.80839	-3.61523	-3.12049	-0.581299	-3.34099	0.110096	-3.40991	-4.99773	-3.9343	-4.14956	-5.51204	-3.00141	-4.57727	-2.22594	-3.79279	-1.68336	-2.61666	-4.79429	-0.284725	-2.56166	-2.70165	-3.61805	-2.58773	-5.99569	-0.448606	-1.9669	-1.90719	-1.28905	-4.03048	-4.12161	-3.07124	-4.69302	-1.11136	0.988287	-3.93812	-1.13177	-5.23304
Q8IUL8	CILP2	0.434741	0.704073	-0.473902	0.720014		0.0711346	-0.457489	-0.756123	-2.10129	-1.40598	-4.67826	1.02507	0.971607	-0.0788002	0.114622	-0.961342	-5.89595	-4.12041	-1.50943	-3.4932	-0.56712	-0.656256	1.52402	0.534781	-1.31978	-0.964346	-4.04409	1.13405	-0.71826	-1.40454	-0.010952	-0.457237	-4.68988	-3.29812	-6.0196	-0.802654	-1.42339	-1.1958	-2.0514	0.178362	-1.9434	-0.975706	-1.99489	0.2416	0.52474	-4.07406
O95500	CLDN14	0.00110031	0.0272821	2.28385	4.86975	+	-1.71484	-1.52862	-1.72068	-0.262638	-2.33518	-0.803827	-2.04139	-0.990702	-1.86279	-1.31306	-0.958401	0.134417	-2.60672	-4.63483	-0.347982	-1.50773	-1.52331	-2.94376	-1.04556	-2.01287	0.119802	-1.70646	-0.784893	-0.310738	-2.44408	-0.227615	-0.806057	-0.505718	-0.76288	0.425507	-1.4471	4.11981	-0.142109	5.57621	-1.46108	-0.284338	4.79939	4.85379	4.83513	3.98352	-2.41494
P57739	CLDN2	0.658623	0.838693	0.128049	1.09281		2.55712	2.51902	1.1284	1.04686	3.50567	2.15253	2.98889	1.65163	3.5221	1.43495	2.1013	2.47192	1.99646	1.12274	2.79213	1.73553	2.64838	1.57318	0.663891	2.85836	2.62146	4.03978	2.7466	3.3572	3.67477	2.79938	3.07057	3.15551	3.08761	2.37806	1.7973	1.1538	1.36606	0.363169	2.16112	1.14578	2.00447	1.77883	2.04781	0.488228	2.89017
Q96B33	CLDN23	0.195617	0.493298	0.530207	1.44414		-3.14325	-3.51631	-3.19581	-3.66358	-2.78791	-2.08107	-3.278	-5.8685	-1.84309	-4.4841	-1.33846	-3.62701	-3.95767	-3.88647	-3.60422	-2.3357	-3.3367	-4.16875	-1.18611	-4.96994	-4.61046	-2.30114	-2.76477	-4.12633	-3.94586	-3.14173	-4.5255	-4.14357	-4.87519	-4.19024	-3.91786	-4.18568	-0.278067	-1.47926	-2.85748	-0.991138	-1.79504	-0.353207	-2.64021	-2.74649	-1.64483
O15551	CLDN3	0.193607	0.49342	0.570519	1.48506		-1.72494	-3.74781	-4.35359	-2.80148	-2.18883	-2.12594	-0.000335693	-1.60922	-5.8438	-4.62413	-2.90803	-1.58159	-3.95774	-4.33687	-2.58414	-1.78541	-4.15884	-3.92406	-0.826283	-4.46359	-2.77275	-3.7952	-1.95271	-3.46492	-2.84631	-0.858349	-3.89891	-1.41648	-2.94244	-1.15584	-4.46694	0.0383949	-1.45703	-2.42556	-3.09801	-4.35921	-1.4386	-1.15666	-1.61401	-1.83327	-3.79935
O00501	CLDN5	0.0809548	0.307189	-0.789196	0.578666		-3.43072	-2.44778	-4.10873	-3.14808	0.479698	-0.538216	-1.72861	-1.11034	-1.78802	-1.43013	-2.84454	-0.64822	-0.746517	-3.11692	-1.36784	-3.44527	-2.01764	-4.10684	-0.845972	-2.48893	-2.49936	-4.32316	-2.59349	-2.20074	0.192646	-1.02532	-1.58648	-0.796333	-1.63973	-3.10343	-3.77787	-1.0428	-3.17082	-2.22575	-3.79914	-5.01422	-2.94608	-4.60111	-5.59105	-3.55719	-4.29518
P56748	CLDN8	0.575766	0.796922	-0.223615	0.856417		-1.42335	-2.801	-1.83706	-2.71955	-0.0201588	-1.89867	-0.550655	-1.91462	-0.74613	-3.06031	-3.11112	-0.751013	-3.1951	-3.89556	-2.88784	-2.92153	-2.06753	-5.13235	-1.92835	-3.37195	-3.16414	-0.704105	-0.897467	-0.338463	-2.99911	-3.21667	-3.30694	-1.369	-2.05358	-2.1308	-2.23783	-2.15805	-2.42733	-3.8515	-1.53971	-2.67986	-3.759	-2.59552	-3.36817	-5.92769	-3.95718
P05452	CLEC3B	0.179494	0.475805	0.663399	1.58381		1.55526	1.17953	1.16519	-0.0476818	0.88518	-0.594151	-0.770626	0.546509	0.024868	1.40525	0.929861	0.0635891	1.96322	1.03718	-2.02508	1.65084	-4.38839	-0.47459	0.302027	1.30483	-2.84505	2.15851	-3.07668	-1.18278	2.59772	1.41014	2.2669	1.65727	0.154362	-0.330679	2.17472	0.404478	1.47293	2.20464	0.893181	0.61211	1.66044	-2.00827	0.179958	1.103	1.64722
O00299	CLIC1	0.0061932	0.0719556	-0.848765	0.55526		2.49798	2.20554	1.00564	3.15813	3.29301	2.64488	0.700275	1.91217	1.44409	2.8777	1.49442	1.62591	1.4704	1.72467	1.64278	4.03331	3.52332	3.56492	2.19784	2.27971	3.08693	1.9071	0.996717	0.0504665	1.69319	2.54857	2.94832	1.61331	0.644846	1.60707	1.75026	-0.0334053	2.57279	2.47055	1.8519	2.38266	0.967646	-0.192167	0.185993	0.87323	2.26533
Q9Y696	CLIC4	0.192248	0.493178	0.565016	1.4794		-2.86932	-3.11542	-4.0731	-4.15822	-2.84998	-3.1723	-0.752686	-2.2162	-3.46618	-3.31258	-5.16658	-4.97514	-1.40969	-2.21557	-2.65032	-0.839508	-4.11522	-4.16908	-1.30603	-4.48618	-1.66386	-1.97431	-2.42519	-1.78036	-1.68032	-2.1973	-5.3423	-3.39934	-0.347038	-2.18312	-0.779085	-3.2487	-2.22948	0.0202198	-3.39353	-2.48715	-4.29582	-1.70973	-3.08112	-1.17983	-4.97014
Q96NY7-1	CLIC6	0.0082221	0.0885253	1.26425	2.40202		-1.36021	-1.52484	0.497885	0.0981693	3.16023	0.891603	1.78396	1.86339	1.84358	0.590158	0.690933	0.375797	0.822987	0.365467	0.30323	-0.93523	-4.13447	-1.60125	0.932526	-0.791025	-1.00306	0.0163765	2.7139	1.4405	-0.811409	2.2928	-0.764099	-0.894138	2.65218	0.899742	2.95164	1.99604	2.63657	1.30775	-0.564766	2.02405	2.24501	2.74413	1.84773	1.83676	1.4474
Q14677-3	CLINT1	0.737548	0.88155	0.305557	1.2359		1.9941	1.73609	1.62557	1.19174	1.60402	1.60637	2.00442	2.25382	1.35208	2.22586	1.9947	-1.43123	-1.64952	2.37143	-2.97466	-6.39686	-2.6857	2.45263	2.07075	-3.71464	-4.32401	-4.88229	2.45545	-0.193298	-4.18031	1.0429	2.52595	-4.83137	0.273064	2.82211	-0.961285	2.96198	1.19221	-4.99975	-1.21549	1.10774	3.73708	4.20479	3.65863	3.94966	0.592884
P30622-2	CLIP1	0.461421	0.724125	-0.314438	0.804164		1.92286	2.61157	1.49618	2.1845	0.692415	-0.228611	1.60118	1.92126	1.64223	2.4234	1.63503	1.71504	1.35354	2.33121	-2.89783	1.18002	-1.15569	-0.729424	0.687695	-2.11227	0.687254	0.555916	1.66014	-1.14216	0.612894	2.04089	1.03641	-0.302122	1.3538	0.011282	0.687531	-0.957195	-1.93143	0.428461	-0.320967	0.365568	-0.0250664	1.92877	2.09586	1.4462	2.22509
Q96JQ2	CLMN	0.796663	0.910055	-0.132121	0.912489		-5.4205	-3.16539	-4.65297	-0.746988	-4.3568	-0.348381	-1.76887	-1.13344	-2.64754	-2.57549	-1.11361	-1.31314	-0.733036	-0.818705	-3.2884	-2.13291	-5.52809	-3.00827	-2.31289	-2.94124	-3.92352	-6.06119	-4.46787	0.167667	-4.41323	-1.58507	-3.46664	-3.01364	-3.77546	-1.94633	-4.85586	-1.42411	-1.91229	-3.69663	-2.2799	-2.88796	0.179811	-2.00167	-2.58966	-3.94389	-0.030592
Q13286-6	CLN3	0.0572744	0.242779	-1.06653	0.477465		2.60048	0.453928	1.93629	2.34949	2.47985	5.24606	0.112547	-5.22963	4.33142	2.48742	2.78279	1.06873	0.0109844	3.12584	0.051115	2.80931	4.09216	4.20616	0.187534	1.23281	2.20714	0.971523	0.324163	0.485094	0.957981	-0.523285	-0.653196	0.527163	0.964178	1.94969	0.72653	2.43786	0.478518	-0.139761	0.184793	2.02387	1.72597	1.81123	1.13042	1.5823	-1.58863
P54105	CLNS1A	0.0574378	0.242646	0.866774	1.82358		0.828421	0.461681	-2.19377	1.34006	1.01912	0.501959	0.299509	1.18316	2.13202	-0.835609	-0.590584	0.509851	-0.245186	-3.64142	1.4917	0.272867	-3.50529	1.13098	0.819859	-0.18222	-4.51609	0.306519	1.395	0.972143	-0.0858669	1.32862	1.07089	-0.0124416	0.0512466	0.919685	0.274487	1.43806	1.63054	0.838814	1.34222	1.58251	-1.07698	1.93944	0.557396	-0.222572	-0.456112
P10909-1	CLU	0.142547	0.42212	-0.431499	0.741491		5.45181	4.07231	3.7635	5.20625	3.84063	4.52611	4.27289	3.92378	3.82296	4.86841	4.4912	4.80315	5.10244	3.78078	4.86851	5.6212	7.59219	6.85724	5.47237	5.42729	4.06347	5.06482	4.18961	3.64621	3.78218	3.93856	5.27614	4.38081	3.92983	4.95806	5.58549	3.36403	5.56446	6.15675	4.87689	4.44599	3.37822	3.41424	4.53996	4.22209	3.63519
Q96DG6	CMBL	0.404226	0.68457	0.493193	1.40756		-1.81525	-0.477858	-3.9405	-3.80726	1.8073	-3.51753	-1.4491	-0.601357	-3.82814	-5.1188	-0.410223	-3.76522	-4.20288	-3.4456	-1.23082	-4.53174	-1.71549	-4.5486	-3.26106	0.164789	-1.06548	-3.09451	-1.78539	-2.57932	1.95869	-4.31476	-0.403084	-1.26154	-2.20994	-1.03235	-0.514889	-3.52373	0.843014	0.445787	-3.19564	-4.54219	-1.20667	-3.64823	-0.744213	-4.45912	-3.21168
Q8IZR5	CMTM4	0.898503	0.953569	-0.0557927	0.962066		-2.34853	-3.52287	-5.2517	-1.45462	-2.75045	-3.5849	-4.42596	-4.7149	-4.02527	-2.81949	-4.78856	-1.16398	-3.61594	-5.5058	-0.627745	-1.87733	-3.85381	-2.32198	-2.93808	-2.0263	-5.03746	-1.4906	-3.72806	-4.14503	-5.00626	-2.43036	-1.73116	-2.25927	-3.44283	-3.67983	-1.41524	-3.92524	-5.35913	-1.16924	-2.0065	-4.266	-4.10311	-3.86475	-2.1963	-5.37974	-4.90354
P09543-1	CNP	0.876111	0.95054	-0.0724803	0.951002		-1.40692	-1.92224	-2.05154	-3.418	-4.25842	-0.28746	-0.856997	-0.511736	-1.22811	-1.64172	-0.628452	-0.611063	-3.64972	-4.89514	0.463604	-1.60555	-1.37076	-1.86453	-0.99925	-2.43492	-4.30539	-4.08646	-2.50274	-0.600435	-1.29236	-1.60019	-1.1279	-0.444441	-3.19593	-0.175024	-0.975096	0.0041275	-0.725903	-0.366621	-4.08801	-4.07394	-1.89475	-2.07262	-4.71771	-3.46739	-1.65032
Q53SF7-2	COBLL1	0.884274	0.949538	-0.0311495	0.97864		2.29438	3.89202	3.27345	3.1785	3.10427	2.3798	2.68794	2.78376	1.97763	3.0017	2.63303	3.77395	2.59946	2.406	3.64625	3.4708	3.93622	3.41454	3.11883	4.30918	4.98999	3.47922	2.88414	3.46286	2.18798	2.40143	2.92901	3.54828	3.38849	3.82912	3.93107	3.87812	2.48398	2.79576	4.52838	2.84727	3.28124	2.55556	3.32451	2.89058	2.43734
Q9Y5P4-1	COL4A3BP	0.0186102	0.130641	0.997453	1.99647		-4.21311	-5.1213	-3.56223	-4.14939	-3.66379	-4.88328	-4.86992	-4.45606	-2.56683	-3.71164	-4.32511	-0.7584	-1.7187	-3.67297	-3.85485	-2.93657	-4.62013	-4.03255	-4.04131	-5.29233	-2.90092	-4.12204	-2.83798	-2.07158	-1.61707	-3.32895	-0.373148	-1.17388	-2.84672	-0.19541	-4.75287	-2.28158	-4.67267	-5.13332	-2.09199	-5.09408	-1.73964	-3.58834	-3.36421	-1.90061	-2.4376
P12109	COL6A1	0.498425	0.744186	-0.266709	0.831214		3.70523	2.91086	4.23049	3.71417	3.22521	3.48652	4.52866	4.63192	2.00319	3.66497	2.66471	1.28822	3.26995	3.30213	-0.0769005	3.27654	3.40014	3.80414	3.46606	4.39652	4.29225	4.2664	2.79923	2.2398	1.89507	4.17149	3.06143	1.36496	1.02019	1.92052	0.906843	0.641998	4.17362	5.08195	2.5048	4.18394	4.18054	3.91005	3.71469	4.62347	3.8953
P12111-2	COL6A3	0.840133	0.931654	0.0867169	1.06195		-4.28578	-4.49156	-4.40571	-2.10715	-2.28285	-3.47095	-2.25479	-3.42125	-4.63991	-3.19482	-4.10212	-3.65739	-3.13003	-1.94402	-4.30779	-5.13962	-4.08367	-3.76072	-2.70092	-1.21849	-4.19969	-3.93035	-4.67171	-5.8215	-1.93719	-5.76096	-1.74335	-3.02718	-1.01891	-1.77115	-4.86321	-4.67217	-4.24755	-0.063036	-3.26884	-2.86449	-4.61335	-1.33768	-4.77891	-2.99019	-4.21653
P35606	COPB2	0.00124431	0.0285581	2.05225	4.14753	+	0.850761	-4.5348	0.171585	-0.57855	-1.21507	-2.19969	-4.51547	-5.33427	0.0574207	-4.56082	0.709915	1.86682	-0.672241	-1.06121	1.11027	-3.33857	-0.433767	-2.96595	1.05564	-2.12031	-2.17949	2.08433	-2.59814	-0.0880508	1.78255	0.396021	2.39328	2.00028	1.58917	1.83218	0.650829	1.25984	-0.610136	0.85136	2.29037	0.303886	0.720078	-3.76632	-0.0268021	0.667685	0.848059
P00450	CP	0.618977	0.830191	-0.132705	0.91212		5.16073	4.58379	4.77645	4.75219	5.0252	5.6547	4.93723	5.30466	4.83731	5.35565	4.47849	2.90559	5.34304	5.22628	2.35143	4.11981	5.51285	5.03173	4.82846	4.68869	4.90292	5.64452	4.30652	3.86526	7.12581	4.85847	4.29466	3.81078	3.08376	4.39252	3.48859	3.48518	5.14595	5.37029	4.51665	4.60049	4.51703	4.70812	5.21655	5.08261	4.85803
O75976	CPD	0.888438	0.949323	0.0547629	1.03869		-2.89294	-4.4998	-4.42604	-3.32008	-3.4068	-2.50438	-3.4505	-2.16661	-2.65857	-0.217701	-1.95381	-2.63226	-2.41608	-1.80691	-1.16068	-4.49292	-3.89844	-5.74421	-2.60526	-4.17689	-4.8155	-3.02396	-3.56444	-4.26925	-1.99116	-2.6545	-0.859228	-4.68184	-3.88908	-1.50372	-4.02813	-2.58263	-2.60541	-2.28298	-3.77871	-4.47596	-2.86522	-1.83219	-1.81186	-4.98112	-3.36276
P16870	CPE	0.401981	0.681729	0.341928	1.26745		-2.75936	0.990948	-0.443501	-0.829659	-1.47094	-2.48636	-1.49473	-2.06275	-1.88062	0.2103	-2.41298	-2.61924	-4.96569	-1.85658	-1.3776	-0.597931	-3.14571	-2.22633	-0.771368	-1.79786	1.6237	-1.63752	-1.32641	-0.837875	0.583315	-0.394567	-1.44715	-1.26754	-1.45255	-1.14005	-2.55873	-2.95968	-1.47526	1.01412	-0.396168	-1.95639	-0.947775	-1.04684	-2.98921	0.495237	-2.25303
P22792	CPN2	0.0281465	0.169443	-0.600117	0.659701		5.81244	6.21388	5.41291	5.79485	7.47929	5.4384	4.99227	5.42031	4.55772	5.75131	4.01688	5.17063	6.13656	4.56443	6.3119	6.83211	7.13741	6.80575	4.74816	6.4542	6.65932	5.88898	4.87655	3.79409	6.42704	4.67916	6.446	6.40713	4.94529	5.05015	5.96056	5.20654	4.6526	4.8477	5.3074	3.97413	5.01646	4.60721	5.06838	5.25216	5.50515
O75131	CPNE3	0.0240168	0.155298	-1.18064	0.441157		1.33511	2.49141	0	1.99372	-1.41566	-0.791683	-1.27817	-3.81277	-2.5407	-1.65365	-1.69237	1.9848	0.438074	-1.92036	-0.485197	-0.59392	-0.918995	-1.33676	-1.00948	1.11196	-0.301537	0.71138	-2.44798	-2.98404	-3.11754	-1.51143	-0.106598	0.350243	-0.731688	-0.38661	-0.151217	-0.506174	-4.34989	-3.04804	-0.752243	-2.77635	-1.20581	-1.98995	-1.09948	-1.83391	-5.57651
Q9HCH3	CPNE5	0.5797	0.800738	0.32597	1.25351		-4.23634	-4.54211	-3.82684	1.86694	-2.44427	-2.56138	-5.27547	-0.605095	-1.11984	-3.40986	1.15389	1.30645	-0.570543	-4.18345	-0.0797806	-2.8938	-0.504347	-1.01769	-2.33736	0.401642	-0.903084	-0.022398	1.12146	0.37867	-3.78034	0.53344	0.298687	-2.34382	-2.0529	-2.74473	-1.02196	-0.665232	-0.136354	-0.674215	-0.913477	-0.410063	-2.26217	-3.37505	-3.94068	-4.19675	-1.35114
O95741	CPNE6	0.887273	0.94982	0.0469941	1.03311		-4.34644	-2.95119	-2.46161	0.337746	-4.3114	-2.02483	-3.21925	-3.25238	-3.74781	-2.30168	-4.10932	-5.0479	-3.47081	-2.33262	-2.00001	-2.68131	-3.35545	-1.38781	-3.43793	-2.15931	-3.56165	-2.75549	-1.35525	-2.48062	-2.48786	-1.97089	-3.63051	-2.54266	-3.41305	-3.37737	-3.02242	-3.41393	-3.48136	-2.78102	-2.42026	-2.77011	-5.33077	-3.05259	-3.99487	-2.07764	-1.58045
Q86YQ8	CPNE8	0.294627	0.605839	-0.481992	0.715988		-2.42912	-3.7676	-2.41917	-0.199732	-1.4323	-0.372135	-2.85129	-3.55896	-1.14331	-0.821325	-0.64476	-1.12626	-5.30743	-3.09902	-1.58007	-1.28088	-1.06515	-4.14001	-3.78411	-0.0811424	-1.8124	-0.360083	-1.30149	-1.4291	-1.06744	-1.07585	-0.900183	-3.1944	-4.7873	-1.71435	-3.8049	-5.11016	-1.80993	-1.42647	-2.15635	-2.88854	-2.5748	-2.655	-3.16734	-4.27388	-4.81486
Q9H3G5	CPVL	0.100145	0.350323	0.450376	1.3664		0.0568237	1.53665	1.24447	0.223404	0.737101	0.284061	1.09284	1.29171	1.07351	3.19118	1.97508	-0.436262	0.759357	0.378868	0.771454	1.1806	0.321819	-1.06246	1.72705	0.745018	2.17443	1.15445	1.43014	0.955925	2.26104	0.831512	2.27849	1.50054	-0.129555	1.17175	1.53545	0.38102	1.24751	2.92191	1.47472	0.526054	0.902504	1.17007	1.89671	2.76797	1.07858
Q5IJ48-3	CRB2	0.672825	0.852031	-0.188715	0.877387		-2.48112	-3.48589	-1.87483	-2.60677	-3.03932	-1.39843	-1.88668	-1.17872	-0.194954	-3.3586	-4.58873	-2.06325	-4.03543	-1.03883	-4.44564	-0.747854	-1.62229	-2.83348	-0.869942	-2.88587	-0.957327	-4.21358	-5.54659	-1.98121	-0.156717	-0.456583	-4.42573	-4.0371	-1.64068	-2.13387	-2.49681	-1.99698	-2.59986	-1.35379	-4.48401	-4.02629	-0.943588	-1.15119	-1.81445	-0.374712	-3.26813
Q9BUF7-1	CRB3	0.408738	0.686178	-0.389602	0.76334		-2.26297	-2.38655	-1.10243	-0.126276	-2.34363	-3.91111	-3.74431	-2.71189	-4.1645	-0.701643	-1.72799	-2.0243	-1.87109	-0.716331	-3.49893	0.418812	0.0371132	-0.00728226	-2.40933	0.256733	-0.425571	-2.46424	-2.07787	-3.70973	-3.45711	-5.14405	-2.66675	-1.07688	-3.48273	-2.95881	-2.63891	-3.86693	-0.225389	-2.70736	-0.711994	0.0588131	-2.57453	-0.558296	-1.17632	0.81101	-0.900625
P52943	CRIP2	0.51799	0.757975	-0.365037	0.776449		-1.25601	-1.02913	0.158928	0.27997	-2.06033	-4.74655	-1.4618	-1.89684	-3.61976	-0.390608	-0.277786	1.16183	0.281857	0.373825	-0.220127	-1.8419	-1.98973	-1.02722	-2.67969	0.395861	0.594168	0.460995	-3.79285	0.00613403	-1.5686	-2.90414	-1.44425	-0.188198	0.778492	0.609022	-2.65748	-1.68882	-4.48437	-4.59274	-0.35038	0.710358	0.0477276	-4.57899	1.883	-0.130869	-3.65388
Q9UBG3	CRNN	0.325042	0.626372	-0.502542	0.705862		3.90611	4.91199	7.49882	5.40756	2.7402	4.41373	5.28936	6.75445	4.91679	5.14004	3.9847	4.31663	4.89629	5.93514	-0.35574	6.48986	2.01413	5.81257	4.64899	5.22749	5.39442	2.7621	4.98388	3.21236	3.43246	5.03475	3.24106	2.24265	3.84614	2.30377	5.12375	1.45028	5.81579	5.19346	2.69353	5.15296	4.39672	5.58685	7.44592	5.4516	5.19203
P02511	CRYAB	0.249725	0.552185	-0.456975	0.728512		0.483313	0.413082	-3.00442	1.25296	2.38026	0.463257	0.0139484	-0.0535221	-2.15706	-0.135078	-0.46876	-0.500839	0.691103	-1.14995	-1.69429	0.562099	-1.13039	1.05259	-1.3915	0.136335	-2.43939	0.12286	-0.625175	-0.950001	1.09929	-0.940262	0.533564	0.408251	-0.634947	-0.460623	-0.313002	-3.09983	0.294895	-1.00514	-1.13583	0.182787	-1.49419	-0.265369	-1.43705	-3.26389	-2.51418
P16989-1	CSDA;YBX3	0.311383	0.621611	-0.702824	0.614368		-1.05916	0.889048	-3.26899	0.053751	-4.46086	-0.485813	-3.37152	0.127848	0.665676	0.698734	-4.11338	-1.6081	0.351542	0.6224	-4.41864	0.0975914	-5.21618	0	-0.270449	-0.359882	-3.81063	-0.231106	-2.91223	-3.49805	-4.84654	0.771851	-4.50726	-5.45453	0.238394	0.682003	-3.00602	-3.87734	-0.434336	-0.285244	-3.87183	-3.83885	0.655069	1.23416	-0.131155	-5.04169	-3.26084
P48730-1	CSNK1D	0.725213	0.877725	0.134772	1.09792		-5.17121	-2.4814	-2.5901	-1.402	-2.64694	-4.26877	-3.33039	-5.70376	-2.96113	-2.11026	-2.01445	-2.07995	-2.0329	-4.06289	-2.6482	-4.20298	-0.541473	-4.71097	-2.70188	-2.06901	-2.84617	-2.21598	-4.47115	-2.80327	-3.33551	-3.36188	-2.83121	-2.08159	-1.57487	-1.1969	-2.37757	-2.07868	-4.55095	-4.23571	-2.51777	-3.05092	-1.97911	-1.99564	-1.25887	-3.72739	-5.2566
Q9HCP0-1	CSNK1G1	0.320729	0.626621	0.411674	1.33023		-1.76525	-2.42646	-3.67695	-1.94076	-1.70929	-5.84952	-4.20378	-2.80848	-1.61899	-3.65368	-2.47577	-1.72964	-1.84963	-5.25191	-2.34578	-4.53431	-4.80593	-4.67043	-3.67169	-2.36439	-2.37092	-1.52822	-1.44033	-0.230328	-2.39726	-2.06807	-3.68926	-1.61158	-2.10712	-1.67497	-2.80655	-3.64968	-4.28222	-4.16606	-3.18737	-3.93952	-2.83313	-2.45397	-2.30101	-2.01834	-5.9754
Q9Y6M4-4	CSNK1G3	0.425613	0.698532	0.282669	1.21644		-1.94596	-2.08085	-3.00915	-1.71624	-3.33334	-0.518961	-2.23206	-2.3387	-0.988907	-3.54592	-4.83586	-1.09597	-1.38887	-2.58498	-0.861444	-2.05414	-2.77583	-4.22382	-0.943672	-1.99763	-2.06376	-3.25732	-2.08747	-0.815454	-2.53988	-2.08024	-1.79135	-0.906258	-3.0005	-2.13601	-0.659185	-0.861694	-1.08407	-1.26769	-0.74786	-4.20356	-0.423939	-3.75915	-2.97983	-2.783	-1.2822
Q1MSJ5-1	CSPP1	0.274003	0.583228	0.561903	1.47622		1.67634	1.43964	1.03657	1.60214	1.79945	2.67234	7.4929	2.4637	3.5514	1.49287	3.02458	2.80967	1.67299	3.3559	3.26436	2.2093	2.01484	1.88773	2.6491	1.44003	2.21677	0.570147	5.21711	3.43746	1.51256	2.82212	1.23072	1.19272	2.80843	2.99508	1.43598	2.58739	2.96197	4.13999	0.660522	2.69219	2.69193	8.08616	6.12239	3.85463	3.52584
P01034	CST3	0.969227	0.985974	-0.0186507	0.987156		2.34233	1.08968	2.58678	0.926538	3.13338	5.42179	3.79513	5.12224	4.26392	3.55538	3.69043	0.0941811	2.45344	4.3603	-0.212109	1.98416	3.05339	4.13415	4.73493	-0.267057	1.89736	1.49718	3.34731	3.28821	2.18244	2.73215	1.98582	1.42015	0.622778	2.24745	0.107096	3.13709	4.72176	4.56076	0.943493	3.73429	4.04211	3.77025	3.79158	3.80293	3.08294
Q9GZU7-3	CTDSP1	0.0157099	0.119139	-0.921816	0.527844		1.72678	1.44967	2.16264	1.47338	2.81456	4.75209	3.79943	4.61053	3.96189	3.06742	3.28422	-0.211227	0.965372	3.68432	2.93967	3.01475	2.83311	4.73898	2.89484	0.506241	2.29776	0.84687	1.91502	1.07505	2.53433	2.22778	2.44492	2.22853	1.13173	1.31697	0.817526	0.84466	4.15221	3.04677	0.463608	2.28996	1.26595	1.56174	1.37397	1.38248	2.70686
P35221	CTNNA1	0.652948	0.835188	-0.166218	0.891176		1.10322	1.86829	4.14952	0.704435	-0.763494	1.48164	1.25218	2.68829	1.9859	2.10434	1.04012	3.20123	2.76386	2.4221	1.48754	1.7317	0.540874	2.3838	1.75196	1.91789	3.63342	1.94503	1.65798	0.766035	1.75238	1.26602	1.41693	-0.210526	1.79856	1.34158	3.09604	2.32528	0.335331	1.07103	2.32747	3.32825	0.255466	0.866524	5.37423	2.31156	1.22079
P07858	CTSB	0.168615	0.461423	-0.669848	0.628573		-2.62766	-2.55385	-2.07644	-1.13055	-0.499048	-1.85869	-0.101053	-2.09758	-0.902296	-0.352032	-1.87626	-3.8459	-3.36951	0.223087	-5.18157	-1.23693	-3.04688	-0.113749	-2.24036	-0.935726	-4.53501	-2.37294	-2.72155	-3.43999	-1.70146	-5.10531	-1.04044	-3.71326	-4.15995	-3.63258	-4.23343	-0.363764	-0.610802	-0.969912	-3.3038	-2.05803	-2.64496	-0.209974	-0.635876	-4.7547	-4.1604
P53634-1	CTSC	0.0247281	0.156828	0.897532	1.86288		-3.40848	-4.39295	-3.40407	-4.81798	-2.55237	-2.16945	-3.90022	-2.54876	-2.05436	-4.35693	-2.78248	-3.9952	-5.44794	-3.57928	-2.96589	-3.70883	-2.18551	-1.5514	-2.54231	-1.02277	-4.0122	-1.46122	-3.23863	-2.26663	-1.66438	-2.04242	-0.569099	-1.74354	-1.82938	-1.87542	-4.28676	-2.79226	-1.73412	0.388296	-5.04468	-3.08411	-4.99423	-2.51385	-1.39639	-1.95771	-2.13272
P07339	CTSD	0.682402	0.857451	0.174539	1.1286		0.863451	2.8488	0.47443	0.34375	3.76454	-0.103443	0.40608	0.436213	-0.186604	1.00243	1.91991	1.92665	1.31414	0.698471	2.55161	3.4448	3.5531	0.387709	-0.0941162	4.02165	3.43756	2.78794	-0.305206	1.04263	2.44645	-0.29356	3.49055	3.60288	1.37952	1.99346	2.90429	1.66762	-0.719685	2.45982	2.98499	0.397276	1.73319	1.25718	2.0454	2.75236	1.30285
P09668	CTSH	0.0104442	0.0989217	-1.78053	0.291076		0.524944	0.959064	1.44237	-0.0801678	-0.392868	1.15302	0.492405	1.06958	1.1743	4.48676	3.54728	-1.75123	0.94405	3.96037	-1.52722	-2.62306	-4.51506	-0.23884	1.2468	-0.22517	2.77208	-1.85756	1.81789	-1.4101	-3.99464	0.620258	-0.558567	-2.40533	-3.64916	-2.724	-3.70763	-3.96696	0.750912	1.95393	-2.61117	0.528105	0.026926	0.829792	-0.692165	-4.00779	1.27462
Q14247-1	CTTN	0.041371	0.196966	-0.451583	0.73124		3.82836	4.07108	4.56143	3.8805	4.26023	3.58582	3.51586	3.79256	3.60296	3.75978	3.91303	3.98015	5.10264	3.61898	1.44246	3.63217	4.11534	4.64082	2.66425	2.82929	3.47907	3.12038	2.70429	2.83712	3.70546	3.16222	2.72245	2.85782	3.22025	3.76522	1.76702	3.44277	4.09009	3.57184	2.44755	3.92664	4.15968	3.6092	3.08477	3.55825	3.76465
O60494	CUBN	0.0182459	0.130562	-2.02525	0.245663		1.97751	-1.49629	5.78718	0.557392	4.87761	6.0504	5.16825	5.58157	4.9272	6.66453	4.99891	-1.5807	-2.08413	5.46056	-0.735615	5.53601	-0.166746	-0.888752	4.77074	2.62693	0.270601	-2.08235	1.23851	-0.339533	-0.131994	0.511066	-0.199995	4.26092	3.90357	-0.962955	-2.66515	-3.19517	0.897955	2.60827	4.36091	1.54624	0.853329	1.23269	1.12364	1.28436	0.777582
P13498	CYBA	0.647254	0.835235	0.232302	1.17471		-5.30358	0.858839	-2.85206	-0.320732	-4.32945	-2.59139	-2.62503	-2.95068	-2.27071	-3.67362	-2.98144	-2.98269	-3.93695	-4.78892	-2.22278	0.49789	-4.24077	-2.75667	-5.02835	-1.31552	-2.43876	-4.22419	-3.35338	-4.44389	-2.73069	-1.22061	-0.752085	-0.877523	-1.85085	-1.61128	0.379822	-3.20648	-2.68749	-4.17755	-1.02508	-4.6338	-2.17083	-1.96654	-5.82151	-1.88809	-2.57132
Q53TN4	CYBRD1	0.000694415	0.019875	-1.54053	0.343759		5.22688	4.45348	5.51337	5.04048	7.56512	7.36758	8.21283	8.08685	8.06332	5.40726	4.98157	4.24931	4.53671	5.79362	6.75877	8.54941	8.96367	8.95992	8.45351	4.07306	5.26059	4.8026	5.57315	4.72821	4.36577	5.62313	3.71682	3.99485	4.04055	5.16192	4.36456	4.48488	6.27494	5.63831	3.53609	4.91661	5.05266	5.33236	5.34339	5.77059	5.53212
Q7L576-1	CYFIP1	0.363494	0.664451	-0.462254	0.725852		0.285957	-0.50816	0.562054	-2.54585	-4.61294	-0.696104	-1.95813	-1.67176	-1.98145	-1.01095	-0.758282	-3.38892	0.199797	-0.57588	-3.84117	-5.52959	-3.13031	-5.10169	-1.8126	-2.03873	-1.66328	-1.856	-0.411705	-2.93464	-3.17591	-2.82735	-2.99245	-4.76011	-4.82618	-2.14111	-3.09257	-3.46351	-1.38335	-1.87455	-5.40137	-1.08429	-1.88538	-1.74774	-2.44186	-0.525871	-0.207674
Q9H1C7	CYSTM1	0.477588	0.732665	0.432154	1.34925		0.564693	-1.09642	-0.0969772	0.823692	-0.630365	-2.72307	3.26945	1.7555	2.87355	0.0254745	-1.17999	-0.734673	-1.75121	-3.28102	-2.94437	-1.44326	-1.43595	-2.89161	3.51916	1.67757	1.14563	0.532843	2.01941	2.7113	-3.47855	1.5622	-1.02655	0.0293198	-0.610382	-0.00992966	-0.130772	-4.72863	1.46096	0.84103	0.379955	-0.537699	0.975267	1.88496	1.70642	-0.136169	0.860773
Q96J86	CYYR1	0.655635	0.837692	-0.207469	0.866055		0.228842	-2.38642	-2.28315	-3.13833	-2.74248	-1.72301	-0.271971	-0.576223	-0.932858	-0.113276	-0.983147	-3.2663	-3.64664	-2.39389	-5.84587	-0.791191	-2.23516	-5.49368	-3.20164	-2.45527	-1.5505	-2.05295	-3.08226	-2.51376	-3.9678	-1.11421	-1.74363	-3.73385	-3.17732	-2.40098	-3.93232	-4.57163	-0.57597	-0.739233	-4.25808	-0.422709	-2.22044	-0.430943	-3.12191	-2.05223	-1.65828
P98082	DAB2	0.464418	0.724644	-0.345139	0.787232		-1.35851	-1.21974	0.677156	-2.70028	-1.12463	-5.97047	-4.23626	-2.27275	-3.89234	-4.26605	-4.52342	-1.11161	-2.09379	-3.68821	-0.753193	-2.13634	-1.56925	-1.79946	-3.58707	-1.46513	-2.56629	-2.13317	-4.22358	-4.1756	-3.6303	-3.38703	-1.71822	-0.365089	-4.66287	-1.56503	-1.05252	-2.21126	-3.57022	-4.53623	-1.74106	-2.59453	-4.26204	-3.59931	0.102928	-3.63257	-3.14283
Q3LXA3	DAK;TKFC	0.280007	0.594396	-0.355143	0.781792		2.70734	2.08226	0.474598	3.11713	2.81509	2.13614	1.02452	2.74796	3.16355	2.25808	-0.483007	3.05657	2.67056	1.65196	2.62471	2.44316	2.98741	2.67318	1.50876	1.93042	2.28931	2.65942	-0.0865231	1.24127	2.661	2.03515	3.18225	3.07582	-0.445379	1.93462	1.92096	0.981194	2.47069	1.99359	0.975582	2.39787	2.21604	3.98492	-0.0236244	1.30715	2.11009
P51397	DAP	0.307575	0.620344	0.484043	1.39866		-5.12301	-1.97043	0.0533009	-1.26259	-1.79158	1.0263	-1.16061	-0.285807	-0.646322	-5.52329	0.483767	-1.1929	-1.43723	0.0136108	-0.950035	-1.78371	-1.77538	-0.47271	-0.231106	-1.60628	-2.85143	0.890455	-1.90313	-0.173052	-2.6722	-0.991344	0.455999	-0.0311012	-0.71773	-1.3128	-2.57251	-0.126762	0.632978	-0.776806	-3.22273	0.122437	0.400436	-0.588734	-4.11477	0.0641594	-0.812822
Q16643	DBN1	0.0202836	0.1401	0.768429	1.70341		-1.24255	-4.03244	-2.21487	-2.10418	-4.92647	-2.64151	-3.38877	-2.77692	-3.32793	-3.61583	-2.77094	-1.98281	-1.46354	-4.87827	-3.30547	-1.63452	-2.81104	-4.21322	-2.55243	-2.32796	-2.08836	-2.0821	-1.27948	-0.790228	-2.69988	-3.15494	-3.57812	-2.30684	-1.44563	-0.812061	-3.34961	-2.69806	-1.35083	-2.85699	-1.46115	-0.320927	-1.59624	-2.64643	-3.86805	-1.76146	-2.001
Q9UJU6-1	DBNL	0.441653	0.707333	-0.390098	0.763078		1.13293	1.98513	3.39248	3.50322	0.669571	2.22264	2.24847	4.03771	2.52004	3.09044	1.89579	1.7723	3.50689	4.22184	0.228945	1.98705	-2.56797	-2.43473	2.17463	-0.0371895	3.94441	-0.518967	2.5482	1.81235	1.50274	0.341805	1.28525	1.05384	2.17519	1.31631	2.56617	1.16	1.54581	-0.961479	0.792788	2.71525	2.25698	3.29226	4.08279	0.145258	0.699409
Q9UHG0	DCDC2	0.0217562	0.147049	-0.554787	0.680757		4.80124	3.98686	4.94594	3.89109	3.20509	4.57491	4.83344	4.88187	4.70655	4.53452	4.43536	2.63447	3.83011	4.84892	3.44387	3.92493	4.2349	4.31593	4.6574	2.80199	3.35991	4.19897	4.05866	3.71436	2.66163	3.89303	2.92733	2.4333	2.616	3.40724	2.93975	3.01166	4.32745	3.87088	1.87646	4.35783	4.24876	4.35713	4.23232	4.0456	4.43949
O95865	DDAH2	0.209298	0.508911	-0.667869	0.629436		-0.0463009	-1.41587	-1.28207	0.563065	-2.18497	0.236256	-2.14241	-1.94704	-3.69866	-0.855061	-0.493507	-1.9502	1.51052	0.0107861	0.381542	-0.550058	0.926907	-0.658131	-1.32974	1.71654	-0.79105	2.57667	-1.80868	-1.45455	-0.0221024	-1.41288	1.66588	-0.396177	-1.37053	-0.848522	-1.44918	-1.42491	-0.652716	0.862932	-1.0569	-1.82151	-4.68548	-2.52585	-5.45662	-4.61156	-0.797522
P20711-1	DDC	0.950073	0.97635	-0.0296117	0.979684		-1.51209	-1.82523	-5.89869	-1.39209	-1.28495	-2.8079	-3.12398	-2.59554	-4.59698	-4.52341	-3.59848	-1.22239	-1.1952	-3.37379	-1.87045	-2.80899	-2.59904	-2.15823	-3.27835	-0.915331	-3.02671	-0.487152	-4.17487	-2.73119	-1.89567	-5.01262	-0.250797	-3.64602	-2.97597	-1.26521	-1.20934	-3.12026	-0.410503	-1.12765	-2.9351	-2.77504	-2.02804	-3.48072	-6.86341	-2.47007	-4.69244
Q08345-5	DDR1	0.588463	0.809957	-0.234156	0.850182		-0.346067	-0.656929	-0.638607	0.800924	-0.749943	-2.00564	0.10107	-0.82465	-1.76004	-0.836832	0.304207	-0.400099	0.899504	-0.409639	-0.883717	2.06571	0.248819	1.3434	-0.794764	0.996761	-3.5758	-2.06597	-3.59962	0.0028801	-0.00728607	-0.876339	1.28905	-0.185335	-0.665255	-0.119299	-0.155563	-0.984615	-2.99914	1.90198	0.454199	-1.58038	-2.21941	0.496317	2.17745	-1.5304	-0.799562
O00571	DDX3X	1.93248e-05	0.00266667	-2.1483	0.225578		-4.65183	-4.97725	-1.40973	-0.771235	-2.58152	-1.06785	0.0175381	1.50929	0.710443	0.279167	-2.42981	-3.3024	-2.49783	-1.53104	-2.27852	-1.74369	-3.04103	-4.54219	-4.61714	-3.80428	-0.679941	-3.51751	-4.45586	-3.08985	-3.88349	-3.76878	-3.93419	-4.50815	-4.85645	-4.73946	-4.24584	-3.53781	-4.11656	-4.31246	-5.66114	-4.25215	-4.13523	-3.36084	-3.65155	-5.12399	-5.15837
P59666	DEFA3	0.788394	0.903166	-0.101446	0.932098		0.289057	3.77683	-0.604691	1.33751	-0.414705	0.675896	-0.819262	-0.822216	0.40448	-0.279671	1.0003	-0.427689	0.0216274	-1.13838	-0.0737705	1.26766	0.649744	-0.443216	-0.809114	1.39906	0.150497	0.603409	0.501204	-1.89201	-0.729284	-1.91977	2.69664	-0.425379	-0.238539	-0.399534	1.02688	-0.996014	-0.6856	0.33733	2.96773	-0.375967	0.878952	0.423454	1.64927	-0.731333	0.174831
Q8TEH3	DENND1A	0.87508	0.952083	-0.128045	0.91507		-4.26437	0.705267	-1.98717	-4.61274	1.77744	2.29284	2.25202	-3.7254	-4.51042	1.76932	-3.23789	-1.18725	-3.2002	2.75443	-1.09504	-2.80602	-2.49426	3.05658	-3.53799	-1.502	-4.31885	0.178688	-1.06708	-5.02443	1.37403	-3.91661	-3.6445	-1.02804	-3.24586	-0.430422	-3.05104	-0.405653	4.4521	-4.40967	-0.144703	1.7655	-2.89276	-4.48918	0.792419	-2.66038	-1.2578
Q8TB45	DEPTOR	0.551707	0.780506	-0.258009	0.836241		-0.218254	-4.46676	-0.4645	0.0448704	-0.854641	0.225149	-0.827225	-0.782557	-1.29953	0.0522861	0.960047	-0.470932	-0.415407	-0.645765	0.17761	1.03716	-3.66397	0.919527	-0.875048	-0.0693531	-0.499235	-0.00345802	-1.40837	-1.15316	-0.186106	1.13318	0.229362	-0.278549	-1.19057	-0.186533	0.540737	-0.444098	-0.20542	-0.48316	-0.976755	-0.956932	-1.51486	-1.89377	-5.03583	-3.46177	0.75728
Q9Y6T7-1	DGKB	0.000608539	0.0190667	-1.36182	0.38909		0.27981	0.303652	0.650724	1.86112	2.52765	0.0512123	-1.44245	-0.0939693	0.184059	1.15212	0.800913	0.253897	1.93213	1.50609	0.923754	1.17208	1.75538	1.13084	-1.75179	1.47701	1.32995	-0.126312	-1.99318	-0.475508	0.276463	-1.54808	1.55172	1.90884	-1.43724	0.275421	0.165089	-0.916996	-3.09531	-2.63215	-1.45604	-0.0205936	-1.19249	-1.30279	-0.779608	0.345457	0.458921
Q9P265	DIP2B	0.146955	0.428483	-0.266423	0.831378		2.30232	0.572578	1.66423	0.742386	1.11718	1.8255	1.56828	2.34495	2.2333	2.15071	1.65571	1.37279	1.7905	1.76326	1.79802	1.02646	2.69309	0.819071	1.5023	1.52019	1.60963	1.801	2.25207	1.33463	1.27821	1.81519	1.97283	2.30082	1.28347	1.13744	1.27746	1.36214	0.243673	1.86087	0.752773	0.702591	1.37597	1.59963	0.0155964	1.1228	1.63235
Q9Y2E4	DIP2C	0.819034	0.919642	0.0579894	1.04101		0.299723	0.240307	-2.49224	-0.34066	-0.38718	0.80316	2.25499	-0.0818157	0.629419	0.139664	0.69343	0.221966	0.311533	0.458069	0.806805	-1.29142	-0.051918	-0.718809	0.0478878	0.00137329	-1.40649	0.473965	0.0256462	1.00894	0.750942	0	-0.349899	0.555414	-0.194155	0.253769	0.0170403	-0.133722	-1.23458	0.104782	-1.15071	0.0227947	0.870184	-0.235149	-0.538698	0.290714	0.753746
O60832-1	DKC1	0.0566454	0.240582	0.76714	1.70189		-1.0225	0.361456	-2.53609	-1.09256	-3.63076	-1.20992	0.351261	0.0481815	-0.400862	0.404972	-0.811872	0.721281	0.598564	0.342619	0.427702	-0.862303	-0.223421	-1.00995	-0.0711021	-0.574696	-0.203989	-0.689472	-0.0534821	0.506285	-0.889963	0.134176	-0.490129	-1.37518	4.30657	0.0799217	1.67547	2.27247	-0.56951	-0.704102	0.623829	-0.559973	1.4769	-1.65027	0.849401	1.28891	-0.788103
Q13316	DMP1	0.385748	0.67363	-0.529863	0.69262		3.56723	-4.38329	0.379574	1.71201	1.15735	-1.9596	-0.423521	0.440384	-0.94865	0.279671	0.352682	-5.26641	-1.57943	0.871387	-0.66831	-2.75498	2.38752	1.33738	-1.33028	2.81887	-0.15066	1.84785	-2.40051	-1.2543	-0.867517	-2.32494	-0.882847	1.98779	-2.97961	-0.326971	-2.33672	-1.13914	0.0604744	-0.807407	0.938524	0.814888	0.0442562	0.20771	-4.33184	-0.929049	0.119143
Q08495-1	DMTN;EPB49	0.690008	0.859762	0.137974	1.10036		-0.564192	-1.2277	-1.60168	0.0556355	-1.88942	-1.63515	-0.823502	-1.53775	-0.803862	-2.13997	-1.85719	0.691271	-0.866425	-1.1846	-1.85068	-0.832863	-2.05098	-2.69647	-0.822279	-2.81204	-0.389275	-1.04609	0.368242	1.01964	-0.420515	-1.25483	-1.91989	-0.363201	-2.08297	0.481867	-4.51209	-1.21486	-0.94714	-1.14428	0.375118	-1.31259	-1.67875	-2.14752	-1.89245	-0.154245	-2.95506
Q9Y485	DMXL1	0.000215017	0.0165714	1.36375	2.57352	+	1.88489	1.84464	1.40438	3.38368	2.14378	1.28106	0.354898	0.221472	0.742859	2.29598	3.21291	1.83004	2.45561	2.54077	2.0871	1.92816	0.519558	0.11021	1.34085	4.82026	1.83801	4.56999	3.35625	2.94504	1.97819	2.11717	4.09096	2.23297	2.17045	2.89697	1.56301	1.78886	2.88532	4.53965	4.20935	3.80815	3.12354	3.7478	4.89616	3.44799	3.32717
O75190-3	DNAJB6	0.000111835	0.013	-1.07532	0.474567		1.42204	-0.692356	1.29985	0.630936	1.488	0.258492	0.60671	0.788498	0.708363	1.43565	1.05812	0.477102	0.54394	0.573147	0.969395	0.215714	0.402443	0.737642	0.932053	1.17907	2.2575	0.207447	-1.31393	-0.5755	-1.69035	-0.85924	1.04382	0.56638	0.174969	0.628407	-0.465382	0.431267	-1.42817	-0.565344	0.163015	0.494297	0.402731	-2.25451	1.37861	-0.220495	-1.15549
Q9H3Z4	DNAJC5	0.176705	0.47231	-0.272629	0.82781		2.83294	2.25476	2.6108	2.77619	3.66822	2.45946	1.8124	1.14791	2.03933	1.91113	2.65326	1.62295	2.10456	1.95625	1.9418	2.52622	2.62688	3.46482	3.0382	1.69258	1.9096	2.36546	2.62137	1.6717	2.05114	1.83085	3.1277	2.44522	0.720076	2.04977	1.27512	1.58325	1.73482	1.72881	1.77168	2.03388	2.59946	3.42097	2.34697	2.60548	1.27823
Q96N67-6	DOCK7	0.959763	0.979355	0.0251567	1.01759		-4.27769	-1.58633	0.157717	-4.53062	-2.41689	-0.863552	-1.74758	-0.12277	-2.67484	-0.845736	-2.5754	-1.85174	-4.60628	-0.780783	-5.3629	-4.57561	-3.50091	-1.44033	-2.62031	-5.41859	-2.40739	-2.44136	-4.62772	0.476328	-3.75656	-4.93129	-3.62638	-3.16454	-1.38447	-0.747778	-1.63351	-1.99114	-2.98941	-3.39427	-0.801895	-0.54175	-2.8532	-2.97551	-2.51899	-4.58909	-2.47911
Q9BZ29-1	DOCK9	0.747889	0.887399	0.152918	1.11182		-1.69342	-1.61403	-4.80278	-2.45425	-1.82552	-3.38535	-4.2164	-2.79797	-4.45922	-1.98603	-1.91192	-0.713488	-1.81235	-3.89851	-0.3731	-2.46891	-1.56678	-3.66273	-0.965204	-2.0634	-2.0446	-1.08317	-5.95302	-0.947342	-2.00925	-4.17549	-1.86163	-0.137814	-0.603352	-1.38624	0.222725	-0.0335369	-2.35392	-2.7205	-1.67951	-5.55268	-2.63715	-4.0779	-1.3626	-2.94961	-3.94059
P16444	DPEP1	0.266583	0.572165	-0.464248	0.724849		2.97358	3.59176	2.91133	3.06927	5.94188	2.21369	1.16873	1.84083	2.25429	3.63644	2.25147	3.3293	4.50282	2.63979	4.28548	5.40265	5.94612	5.11509	1.65595	5.41567	5.45165	3.585	1.8231	3.30253	4.26173	1.00913	5.2244	4.69927	2.95576	3.194	3.61924	3.04553	2.45123	4.15319	3.48291	4.13268	2.22764	1.6538	3.60978	1.93667	2.34533
P27487	DPP4	0.832176	0.929919	0.120016	1.08675		-1.70231	-1.77927	-3.07676	-1.19688	-0.739899	-2.11353	0.798765	-4.9875	-3.45918	-3.11467	-1.78071	-1.28042	-1.87418	-5.73399	-0.462881	0.694702	-1.24134	-1.22601	-0.994478	0.557379	-0.534809	-0.414549	-2.77097	-1.96674	-1.08558	-4.66412	1.03909	0.0888977	-3.07812	-0.957464	-1.00002	-1.55918	-3.08074	2.321	-0.509027	-3.062	-2.19846	-4.27969	1.74094	-1.91567	-3.81678
Q9UHL4	DPP7	0.779814	0.901403	-0.152712	0.899558		-2.69555	0.272621	-0.665569	-0.220909	-0.516628	0.975779	0.181973	0.35741	-0.143108	0.316757	-0.11764	-2.08956	-2.44497	-1.80413	-2.66116	-2.06905	-2.87014	-0.195526	1.5062	1.65399	0.843424	0.34693	-1.14863	-1.5239	0.915781	1.3321	0.664339	-1.98495	-0.197411	-0.0317116	-0.427685	-3.15071	0.45026	3.02921	0.380857	-0.449236	-4.51629	-2.36067	1.17991	-2.55247	-4.80596
Q02413	DSG1	0.117035	0.374142	-0.815222	0.568321		-2.20889	-1.58892	-2.34615	1.55268	-0.636036	-0.818047	-1.97406	-0.951864	-0.857399	-0.270615	1.47499	-2.36586	-0.80336	0.629416	-3.97502	-0.169888	-1.87801	-0.534243	-1.62846	-0.870331	2.74611	-1.93597	1.93111	-3.26878	-1.65051	-0.399618	0.547829	-3.71147	-2.71927	-5.06183	-1.62651	-3.40133	-0.413618	-0.303858	-3.08037	-2.00169	-2.40726	-1.11648	-0.451166	0.740412	-2.61592
P15924-1	DSP	0.0156707	0.119664	-1.37867	0.384573		-2.06169	-0.902128	0.70159	-0.875137	-1.126	1.3821	1.82638	1.51175	1.75696	0.163832	0.201174	-1.9054	-4.53207	-0.691586	-2.53252	-0.944983	-0.711979	4.08763	0.612478	-1.17321	-0.354563	-3.34391	-0.720236	-3.4574	0.0828781	-0.384838	0.787937	-3.0357	-2.79354	-4.23006	-1.14738	-4.01296	-2.95678	-3.3292	-0.191483	-0.950489	0.0464916	-0.0740032	-2.56909	0.332136	-0.928068
P60981-1	DSTN	0.785918	0.903088	0.0982783	1.0705		3.98686	4.39771	3.37055	4.32807	2.42033	4.41764	3.83184	5.22099	4.27715	4.29077	4.50698	5.5722	4.20006	3.09638	2.13937	1.98841	2.22398	1.54136	2.50541	4.0718	4.02019	5.69223	3.03269	3.07237	1.96093	3.68723	4.50234	5.2779	5.90606	4.7519	2.15866	2.15002	4.21062	2.59282	4.89223	3.65934	3.65113	3.38006	3.55079	2.36862	4.23722
Q8TEA8	DTD1	0.00956949	0.0962991	1.35479	2.5576		-5.50413	-1.20362	-1.13826	-1.15934	-0.537926	-2.52206	0.841616	-0.55818	-1.38929	-2.96305	1.9868	1.08728	-1.4997	1.9732	-0.365936	-1.76734	-2.25197	-2.65506	0.48909	-2.0317	-0.236538	-0.242729	0.679668	1.35278	-0.221405	-0.0277004	-3.87156	0.576008	0.879261	0.655424	0.219183	1.59504	1.79486	0.89637	-1.26836	-2.09594	1.67749	1.09669	1.43358	0.566708	1.01373
Q9Y6G9	DYNC1LI1	0.00295935	0.0453125	2.3474	5.08905	+	-0.478489	-1.86638	-1.71875	-0.184824	-2.73019	-3.39291	-2.6033	-2.50126	-1.82586	-4.86499	-3.87932	0.972397	0.455555	-1.94004	1.32821	-1.62741	-3.4922	-5.75068	-2.76897	-2.62065	-4.6291	-0.627872	-1.03716	2.41294	0.210115	4.4535	0.75914	1.0939	0.985476	0.860441	0.0355034	-0.720432	-2.92823	-3.90534	1.14842	-0.374113	-3.61765	-2.21501	-4.15415	4.59987	6.04557
O43237	DYNC1LI2	0.729204	0.877933	-0.170092	0.888786		-3.50562	1.20408	1.5211	0.650045	0.44607	-4.67336	1.01468	-2.50972	0.822857	-0.986721	1.27221	-1.2385	0.892124	2.17159	-2.54837	0.286089	-0.346191	0.77107	0.79213	-0.201645	0.316925	-0.650091	1.97119	-0.392748	-0.459921	-0.420086	-1.0008	-0.928926	1.73982	-1.08976	-1.95491	-2.17463	-1.75513	-0.930344	-1.6111	-1.40337	1.56028	1.50596	0.171108	-0.345848	1.10158
Q13627-1	DYRK1A	0.156722	0.444289	-0.656933	0.634225		0.540716	0.403372	-0.271145	-0.409548	-0.484055	-4.61047	-0.891142	-4.89263	-1.73384	-1.07981	-3.9364	-0.719963	-2.2168	-0.402452	-1.35851	-1.13048	0.233803	-1.41233	-2.86584	-0.637341	-1.20699	-0.365269	-3.91211	-2.73706	-1.65793	-2.54934	-1.78711	-0.933346	-1.30616	-0.714687	-0.821524	-2.05665	-1.2399	-1.57584	-0.670719	-2.39676	-3.61076	-2.51579	-3.41877	-0.761221	-5.80472
Q92630-1	DYRK2	0.98951	0.996307	-0.00321188	0.997776		2.11535	1.8262	0.1691	0.768337	2.07533	1.94643	2.95381	1.52424	1.75741	1.41944	2.12154	2.39174	1.81635	1.2249	3.40417	1.40908	1.8802	0.612492	1.93836	1.23	1.6143	2.25702	2.35557	2.1486	2.89598	2.41978	0.911421	2.4684	1.89359	2.66652	1.85559	2.31403	1.93512	1.08927	0.847033	1.47132	1.42806	2.02095	1.43406	-0.292984	0.291458
O43781-2	DYRK3	0.394513	0.678961	0.476068	1.39095		-1.60128	-1.44384	-5.25406	-2.86026	-1.8153	-2.57789	-1.90363	-3.83795	-2.22657	-1.26027	-1.01701	-0.694498	-2.18703	-2.59317	0.798431	-1.93587	-2.28122	-2.52626	-1.38239	1.46091	-1.38887	-2.36109	3.34229	-1.21258	-1.73967	3.38471	-2.03731	-0.59708	-1.15945	-0.673676	-1.41211	1.57191	-2.4214	-2.77883	-1.414	-0.87818	-3.02818	-2.86943	-2.54439	-3.46651	-4.87707
Q16610	ECM1	0.234799	0.543781	-0.564755	0.67607		-1.89926	-0.936152	-1.78999	0.0617447	-0.199852	-2.35061	-1.86079	-3.74049	0.0373402	-2.65715	-0.887838	-2.13798	-4.74085	-3.23504	-4.17463	-4.38407	-3.70779	-2.36928	-2.16409	-1.54079	-1.07256	-3.18024	-1.42846	-5.14978	-3.24774	-0.925348	-3.95707	-3.70166	-1.69919	-3.44614	-3.50481	-4.23476	-1.75496	-3.58857	-4.3708	-4.82529	-1.02318	-0.794086	-0.589867	0.104898	-3.54959
O94769-2	ECM2	0.267108	0.572127	0.439782	1.3564		-0.208151	0.640587	-0.931103	-0.111408	-0.249716	-1.03373	-1.31988	-0.447336	-0.0290604	0.0283566	-0.780993	0.0520153	-1.62499	-0.148682	0.443001	-0.388691	0.0533295	0.547741	0.00647545	1.44991	0	-0.0874557	-1.05777	1.74966	2.77952	-0.401138	-0.0549488	0.77632	-0.79841	0.89591	0.410427	-0.733999	0.129841	2.5458	0.931206	0.804665	1.87292	1.21291	0.264175	-4.69589	-1.60746
P05305	EDN1	0.0233904	0.152306	1.79995	3.48207		-5.07938	-5.12766	-4.35736	-3.31879	-2.38713	-3.5824	1.99886	-3.18246	1.81946	-3.65597	1.26083	-3.10536	-4.82863	-3.3287	-3.67501	-3.35663	-4.25631	-4.98815	0.886164	-3.89241	-4.66813	-3.00445	1.48302	0.846542	-3.21475	-0.936554	-4.67639	-5.40823	-3.09262	-3.35231	-4.18021	-0.439001	1.81177	1.22445	-4.09772	0.322487	1.59064	1.26997	2.68839	1.03947	-1.80432
P68104	EEF1A1	0.00863753	0.090902	1.8524	3.611		-1.72111	-0.824041	1.66432	-1.55692	-0.672005	-2.37038	-3.63024	-0.769573	-3.47472	-3.46512	-1.96362	-1.65981	0.447325	-0.955885	-1.77079	1.12771	-0.695963	-0.453342	-4.28355	0	1.69221	-2.0659	1.99002	-3.34799	-2.50364	2.53167	3.44553	-0.790323	-0.656773	2.49532	1.95116	2.1881	-4.70727	-0.481127	2.08776	1.14612	2.30211	-2.46555	3.1643	3.19917	3.43622
P24534	EEF1B2	0.717277	0.874592	-0.1525	0.89969		0.580366	0.739038	1.58914	1.49695	-4.9089	0.552799	1.57066	1.11047	1.49003	0.597075	1.20307	0.840153	1.36427	1.76848	1.45956	2.44386	2.26062	3.21685	0.520658	0.772812	1.68741	0.361904	0.9911	1.56381	0.157051	0.146231	1.37071	-2.40254	-0.197231	1.42652	0.827461	2.31183	0.642553	0.375832	1.41004	2.61722	1.29038	1.6936	0.860569	0.502588	2.29121
P29692-3	EEF1D	0.263376	0.568678	-0.365658	0.776115		4.09966	3.26937	3.69049	4.45634	2.6873	2.29455	1.69039	1.96744	1.68031	2.76574	2.14917	4.36905	4.43826	1.66997	4.33854	4.31557	4.8813	4.09999	3.19746	4.2322	4.00636	3.88976	1.0405	2.34056	3.45877	2.0727	3.7057	3.94108	3.518	3.84727	3.18848	4.34966	2.82633	1.93974	3.81996	3.40831	2.29043	1.79539	1.40923	2.8824	3.91444
P13639	EEF2	0.101981	0.351266	0.846113	1.79765		0.606775	1.09252	1.61512	0.99929	0.598448	-4.7008	-0.840832	-3.45464	-0.574884	-0.194447	0.111607	-0.527527	0.388287	1.29318	0.7185	-2.93323	-2.06903	-4.62995	-2.91187	0.584091	1.15111	1.59169	1.66376	1.14478	-0.586485	-1.81113	1.50315	1.59731	0.541792	-0.505186	-0.607346	-1.26193	-0.996925	-0.896	0.237253	0.161907	2.08624	-0.265038	0.052124	0.0338764	0.211466
Q12805	EFEMP1	0.131534	0.395596	0.518539	1.4325		1.57489	1.03157	-0.821278	1.85086	1.55078	-1.21619	-0.484869	-0.175585	-0.293921	-1.39725	0.971233	-0.707491	0.549145	-0.46904	0.706608	2.16867	1.08426	0.993563	0.825077	0.643219	-0.530619	1.81732	2.35949	1.10368	2.13292	2.92945	0.856905	-2.03043	-0.246054	-0.468128	1.13765	0.196203	-0.375463	1.30213	0.785542	0.547163	1.17771	1.36149	1.2801	1.38725	0.595505
Q96C19	EFHD2	0.00261894	0.0447586	1.77006	3.41069	+	-5.07906	-0.963848	-3.8649	-0.389063	-5.21275	-2.97145	-2.08025	-0.15163	-3.79746	-4.52421	-1.31022	-0.898226	-3.99719	-3.93365	-3.25869	-0.343451	-3.82545	-2.62818	-1.2641	-1.91814	-1.99901	-2.30225	-1.86815	-1.43928	-0.418266	-0.317619	-1.81789	0.0171967	2.90327	-1.73987	2.36518	-0.154863	-3.25194	-2.69529	-0.262972	0.0207138	1.54598	-4.22778	1.20858	-3.38285	-0.600594
P01133-1	EGF	0.124044	0.385829	-0.499662	0.707273		5.85412	6.56004	5.66865	5.9167	5.68484	4.30717	3.91094	5.19007	3.62593	5.21407	4.08415	5.12247	5.14398	4.15947	5.2956	6.6794	5.41165	6.05858	3.89541	6.16326	5.72601	4.88299	3.90007	3.35151	4.91106	4.55005	6.5465	5.72752	5.44602	4.27652	6.92674	3.2511	5.3324	5.92196	5.75768	4.19922	3.01938	3.68283	5.0338	3.34473	4.3947
Q9BY44-1	EIF2A	0.164714	0.459235	0.564334	1.4787		0.348146	-0.810728	-0.657068	0.53035	-0.157459	-0.880136	-0.486406	-1.443	-0.528845	0.638092	0.672848	0.735258	-0.548748	-0.96036	-1.24563	-1.14173	-0.983376	-1.5408	-0.391155	-0.867584	0.530218	1.0019	-0.99193	2.86053	-0.0609379	-0.479315	0.719549	0.0436897	4.08914	-0.457241	0.201126	0.709364	0.175392	-4.42879	0.0355949	-1.69043	0.866791	0.269119	0.711798	-0.775097	-0.264172
Q99613	EIF3C	0.0425378	0.20053	0.998448	1.99785		0.169109	-0.725967	-4.02127	-4.41842	-2.63505	-4.46268	-3.37458	-3.21611	-3.80427	-4.78288	-3.09232	1.1322	-0.0070343	-2.17439	0.952642	-1.66424	-0.471083	-1.3839	-2.11797	-0.467506	-1.30404	-1.68014	-3.87185	-1.37648	-0.322823	-1.88044	-1.07446	1.04814	0.497192	0.015564	-0.920284	0.814659	-0.57456	-0.922333	-0.594393	-1.42817	-0.622688	-1.37372	-1.66931	-2.07413	-1.89677
O75822	EIF3J	0.616272	0.82739	-0.24115	0.846071		0.35001	-0.593292	-0.121492	-0.389738	-3.77566	-0.20435	-0.562782	-0.461205	-0.761345	-0.461294	0.431442	1.24927	0.261248	-0.338688	-0.386015	0.0904579	-1.52407	-0.535683	-0.0391502	-1.05568	-4.41249	-0.589722	-0.335476	0.138893	-4.70218	-1.70496	-2.07266	-5.45039	-0.146046	-0.252192	-2.89713	0.441996	0.999176	-0.744402	-0.989141	0.916361	0.721483	-0.513498	0.145304	-0.749557	0.351139
P23588	EIF4B	0.620745	0.829794	0.150128	1.10967		1.94679	2.766	2.6558	2.33442	2.62006	2.59593	1.99505	2.73259	1.92191	2.4166	2.21097	2.79822	1.0253	4.2539	0.729359	0.773319	3.07023	3.12868	2.7883	1.90499	4.24982	2.56411	3.20476	3.30408	1.17776	3.15661	1.86958	1.44934	3.07538	1.78158	1.81693	1.21947	1.89564	1.92894	2.41049	2.19244	2.98009	3.55914	4.30617	5.02355	2.58002
Q04637-5	EIF4G1	0.70173	0.864628	-0.115946	0.922777		-0.447557	-0.635553	-0.474785	-0.611702	-0.604805	-0.750872	-0.975946	0.225336	-0.672636	-1.0179	-0.287804	1.11174	-0.620451	-1.34803	1.25325	-0.473932	-0.506075	-0.0326271	1.13372	-1.95339	-1.07487	0.396591	-0.408682	0.538584	-0.084301	-0.355629	0.436085	0.446793	0.254381	-0.107189	0.237148	1.3616	-1.16753	-0.739962	-0.807848	-2.74394	-2.31839	-1.23302	-2.68709	-1.17594	-0.508095
P55010	EIF5	0.462193	0.724353	-0.319992	0.801074		1.27456	1.76324	0.140013	0.0364189	1.89624	-1.70315	0.412874	0.424767	-2.3733	1.45387	-2.25479	2.35281	1.47551	0.657259	2.76504	1.62349	1.64515	1.22218	-0.340794	1.57427	0.608997	1.45243	-0.833406	-1.15815	1.97271	-0.214304	1.64181	2.23615	0.941803	1.32326	1.75665	1.80413	-0.968187	0.0646267	1.67421	-0.640646	-0.5905	-1.80095	-1.72191	-0.582088	1.19935
O60841	EIF5B	0.0110377	0.100706	0.598413	1.51405		1.69647	1.98781	2.398	0.843002	1.12302	1.63281	2.5176	1.53034	2.05947	1.28117	1.93718	3.0605	1.32457	1.53763	2.03292	1.44987	0.757235	1.54057	2.00888	1.20969	1.05017	2.20771	1.4579	2.22661	0.826946	2.35327	1.6096	1.87142	3.14018	1.63876	1.82498	3.81093	2.24854	1.60411	2.23483	2.77071	3.21933	1.68279	4.38209	2.07055	2.10024
P06733-1	ENO1	0.00117757	0.0275238	-1.49788	0.354073		2.6217	2.44517	1.27647	2.01036	2.78115	4.60502	1.53289	2.56786	3.24559	1.82638	1.58568	1.33127	2.78163	1.77721	2.5205	2.486	2.14431	2.79329	0.967779	3.20827	0.758005	2.63767	-1.81947	-0.26368	2.79596	0.817999	3.58772	2.52688	0.000547409	1.08854	1.65973	0.105919	1.23949	3.08304	2.61	-1.00663	-0.897762	-2.46504	0.483782	-0.639536	-0.487032
Q07075	ENPEP	0.699691	0.864021	-0.135814	0.910156		1.57661	1.78123	2.32484	2.09843	4.4567	2.43157	1.96731	4.07178	2.67203	2.31344	1.61756	1.76434	3.25175	2.10939	2.96538	3.04682	4.04299	6.02203	1.24315	3.05291	2.52021	3.63826	2.34161	1.13787	4.39488	1.84725	4.22023	2.79716	1.07668	1.98125	2.38162	1.92056	2.60535	4.95306	1.79997	1.91006	1.96893	2.76976	3.97451	1.97585	2.18933
O43768-3	ENSA	0.550138	0.780246	0.37008	1.29242		-3.39923	-0.982658	1.64159	0.492218	-1.54344	-1.98741	1.14972	0.0375385	-0.618757	-2.53971	-0.308569	-0.186422	-1.21435	-1.61595	-2.46884	0.149412	-2.41998	-5.42147	-1.02618	-2.46644	-3.8968	-3.05247	-3.53203	-0.8363	-3.78814	-3.85982	-1.04388	-0.687975	2.27937	-0.8249	-0.947727	1.06687	1.43846	0.108496	-0.406197	0.753933	-2.63535	-3.78687	1.64897	-4.18727	2.43181
Q9H4G0-1	EPB41L1	0.257918	0.56504	-0.319871	0.801142		2.9589	0.611713	1.17905	1.69848	2.38959	2.33554	0.378872	0.0805931	-0.276037	1.64607	1.20331	1.51384	1.67536	1.1165	1.68703	1.19526	1.45335	0.578161	-1.13392	1.71985	0.85326	0.589006	0.493982	1.1539	1.61073	0.773527	1.27995	0.627815	2.08129	0.809093	0.216854	1.11515	-0.250816	-0.692854	2.63383	0.790768	-0.674614	0.409954	1.56596	1.44694	1.30286
Q9Y2J2-2	EPB41L3	0.182607	0.481312	-0.770936	0.586037		-5.30035	-3.02847	-2.3699	-1.34544	1.38691	-4.75962	-1.92806	-2.8597	-0.775179	-1.01676	-1.39842	-0.408964	-0.564837	-0.417519	0.0724907	0.357683	0.614431	-0.399141	-2.99416	0.267868	0.427851	-1.11031	-2.59152	-1.04914	-0.320112	-3.64536	-0.125196	0.732124	-1.84899	-1.49667	-0.682814	-2.29573	-5.64753	-3.23746	-1.27469	-4.02195	0.983088	-4.57826	-3.69344	-0.322481	-4.37254
Q9HCS5	EPB41L4A	0.142918	0.422292	0.578196	1.49298		-5.71048	-2.97844	-3.96367	-2.73407	-3.7721	-2.20564	-2.48697	-5.20417	-4.10974	-4.67379	-4.82125	-2.04567	-6.0364	-4.58042	-3.92096	-2.60083	-1.95725	-1.8808	-5.01125	-2.1109	-3.15654	-4.05463	-3.47613	-0.993982	-3.44664	-3.65726	-2.34157	-1.77197	-1.912	-3.25856	-2.29138	-2.4824	-5.41218	-4.25212	-2.28073	-2.64568	-3.27497	-2.38408	-1.84127	-3.95265	-5.05001
Q15375-4	EPHA7	0.684648	0.8584	-0.204342	0.867934		-0.400932	2.00073	0.952747	1.73345	0.924932	0.606657	1.93478	3.34084	2.33555	4.04057	3.2901	-0.387547	1.77609	2.66711	0.169374	3.39321	0.108772	1.31804	3.44606	1.42585	3.08769	0.473408	2.62053	3.17078	0.990976	2.99914	-0.274481	0.0737286	0.299562	0.221226	-1.18997	-1.95617	0.82159	1.09604	1.41519	3.31025	4.35905	3.81556	2.44969	4.49169	2.69117
O95208-2	EPN2	0.374408	0.669228	0.431659	1.34878		-0.516443	-2.76958	-1.67384	-0.578337	-1.49259	0.824871	0.767687	1.59297	0.675676	-1.09544	-1.15525	-0.727669	-3.47254	-0.198437	-3.38391	-3.60128	2.22554	0.731514	0.331551	-2.66348	-0.183559	-0.992428	0.677296	-0.566483	0.540565	0.0722637	-3.42369	-2.35765	-0.439642	-1.35836	-0.680536	0.86883	0.957169	0.105455	-2.79996	-0.747969	-0.509888	0.883623	0.862032	0.0145092	1.94464
P42566-1	EPS15	0.0381425	0.188897	1.02496	2.03491		0.0536594	-2.17527	0.106005	-4.31767	-3.02197	-2.83378	-3.71022	-2.79599	-2.46793	-3.87637	-4.07117	-5.07606	-2.33627	-2.51989	-2.22031	-2.4599	-1.94163	-1.21935	-2.71553	-1.21805	-3.11779	-3.91341	-1.29445	-2.40234	-2.60894	-4.24425	-4.72318	-3.47824	-1.35996	-2.18955	-1.07057	-1.93916	1.09044	-0.551825	-0.321445	-1.62015	-1.10778	2.06307	-1.31976	-0.140701	0.264362
Q12929	EPS8	0.322655	0.625983	-0.189988	0.876613		5.29388	6.23294	5.5198	5.42837	7.00316	6.00017	5.65915	6.26549	6.42999	6.85877	6.91009	6.28208	6.1645	5.96724	6.61847	7.08425	5.92797	6.01581	6.82864	6.39772	6.14792	6.22578	6.31895	7.66934	5.67418	6.13297	5.10475	6.70846	5.45971	6.43968	5.61089	6.43842	6.27102	5.63173	4.3749	6.39613	5.94043	5.7324	5.70797	6.54593	6.61317
Q8TE68-1	EPS8L1	0.0515067	0.227474	0.408267	1.32709		5.38814	4.8746	4.95976	4.55234	5.01818	4.45844	4.46129	4.44727	4.90266	5.24944	5.27223	4.99186	4.809	5.11064	4.9594	4.7553	4.39466	4.61573	5.19658	4.32383	5.01349	4.72532	5.57539	4.99113	4.3678	7.73419	4.10623	4.71139	5.22776	4.66477	5.5599	5.4557	5.23186	4.97838	4.24783	4.43799	5.3919	5.75673	6.79819	6.00455	5.1077
Q9H6S3	EPS8L2	0.424163	0.696946	-0.183691	0.880448		3.74865	3.66701	3.82172	4.95023	4.85391	4.79328	4.22519	3.63826	4.55482	4.48185	4.42054	5.48618	4.2693	3.89458	5.245	4.0976	6.65931	6.23488	4.59964	4.01099	4.61794	4.07	4.68196	6.04248	4.17608	4.1201	4.51465	4.9104	4.92632	4.72423	3.60326	4.53582	4.12713	3.42949	4.33904	3.78151	4.663	4.3761	5.4782	3.85963	3.65331
Q9H8M9	EVA1A	0.763151	0.890943	0.135647	1.09859		-3.17269	-1.60695	-4.78703	-4.40847	-4.5565	-2.02927	-1.65152	-4.39519	-3.25232	-1.65282	-2.62109	-0.839098	-1.11401	-2.72848	-0.369198	-3.47148	-0.0419483	-4.84586	-1.80829	-0.548622	-1.5133	-2.67294	-2.85547	-0.982059	-0.811901	-2.3206	-0.378155	-1.36058	-1.16963	-0.815422	-1.45005	-1.68748	-5.12391	-3.1371	-1.51232	-4.04037	-3.91524	-4.01576	-1.95087	-3.21483	-2.8382
Q9NVM1	EVA1B	0.449954	0.714882	-0.55849	0.679013		1.05568	-5.12431	2.94949	-2.00938	-3.70464	0.527	0.508265	2.93046	0.754986	-0.981792	0.294317	-1.5424	-3.25188	2.66143	-3.19541	-1.13421	-2.05219	1.49311	0.287825	-0.906729	-2.01063	-0.336718	0.640028	-0.191051	-1.76476	0.318747	-5.96781	-4.04431	-2.65898	-2.99412	-4.60841	-5.76999	1.87397	0.769697	-2.36241	0.144487	0.671125	1.26217	0.581898	1.39557	0.0129566
Q92817	EVPL	0.742431	0.884632	-0.119432	0.92055		0.952301	1.3497	0.233246	-0.318073	1.70729	-0.474918	-0.0926228	-0.469486	-1.4339	1.19984	0.938984	0.483751	-0.0648975	0.452669	0.41478	1.2228	0.882345	-0.400482	-1.19457	0.0928268	-1.00659	-0.788263	0.70779	1.13965	-0.0953026	0.0920219	0.111208	1.09228	2.43104	0.790743	2.66067	2.37824	-2.1997	-0.0466213	-1.07526	-1.71535	-0.604361	-0.562704	-0.65086	-2.00377	0.211802
P15311	EZR	0.998202	1	-0.000592927	0.999589		1.49468	1.7358	0.833521	1.19493	3.25534	1.93111	1.20902	0.753286	2.32559	1.08791	1.34707	2.49403	2.27174	1.30503	2.81102	2.97781	2.88028	2.08544	2.25596	3.23863	2.14818	2.31042	0.807716	3.06108	1.92467	0.970182	2.4236	3.09499	3.07556	2.46801	2.88242	2.74839	2.26626	3.14401	1.6405	1.42495	0.908455	1.30231	1.90206	0.53866	0.747578
Q9Y624	F11R	0.234024	0.545426	0.530506	1.44444		-3.85026	-3.23121	-1.51078	0.211615	-3.67785	-0.289488	1.02103	0.24893	-0.0103588	0.474472	0.018259	-0.339277	0.411831	-0.285387	-2.68853	-1.09646	-0.648333	-1.85516	0.330118	-2.36518	-1.37595	-1.34114	0.0574207	-2.18002	-1.46903	-0.943035	-1.84362	-3.92412	0.47909	-1.07122	-0.0191536	-1.06686	0.668823	-0.731752	0.241041	-0.191406	0.477333	0.819305	2.12984	0.136623	0.850609
Q5T9C2	FAM102A	0.0264184	0.165386	0.927462	1.90193		-0.604267	-2.15051	-2.13591	-0.914656	-4.55816	-1.11798	2.08792	-0.340649	0.0982437	-0.759394	-0.621799	0.749142	-0.554287	0.397066	0.136009	-2.10874	-2.67155	-2.21502	-0.224426	-3.3128	-3.57079	-0.519064	0.332073	0.511141	-1.90716	0.277908	-2.17667	0.312834	-0.257431	-0.0274525	1.21669	0.624002	0.567102	-0.561823	-0.866486	-0.249624	-0.86532	0.340542	-0.0103931	-0.299936	-1.1227
Q96EY5-1	FAM125A;MVB12A	0.525878	0.763819	0.150216	1.10974		4.57684	7.10242	3.98185	4.47474	4.17492	4.54206	5.34819	4.48184	4.54547	4.32942	5.20691	5.2747	4.35034	4.70986	5.38598	5.22912	4.40687	4.81576	5.04551	4.44314	4.6866	4.27522	7.73897	5.29524	4.01948	5.91856	4.33058	4.82544	4.68024	5.42788	5.1053	5.00505	4.80971	3.98484	5.72469	4.80626	4.70025	4.88658	5.06796	4.31839	4.38134
Q9H7P6	FAM125B;MVB12B	0.0478876	0.218	-0.821069	0.566022		1.89389	0.276943	-0.477016	1.77601	1.40516	-0.483465	0.307812	-1.1808	-0.394405	1.87253	0.892014	1.97156	1.38722	0.040905	2.45865	1.41199	0.95365	0.146616	1.34793	1.57464	0.972832	1.57753	-1.2281	1.04935	0.830622	0.478846	0.710623	2.15848	1.66127	1.87093	0.244684	1.20248	-0.468771	-0.24271	-0.702885	-2.77797	-0.104328	-2.46047	1.27998	-1.38017	-2.83061
Q96TA1	FAM129B	0.553371	0.780906	0.252217	1.19104		0.753244	0.216967	2.99388	2.29031	4.57541	-1.86564	2.90176	2.87657	1.55929	1.50989	3.26589	0.639683	2.71515	3.11958	1.19432	2.03827	0.846756	2.97408	2.35614	2.13955	3.94014	0.989887	1.73438	1.17237	2.67145	-0.200836	3.25957	3.33639	3.45852	2.5712	1.60637	0.90325	3.44876	1.88081	3.70782	3.76836	2.10054	1.55014	2.43356	0.904512	4.73894
Q15018	FAM175B;ABRAXAS2	0.0153311	0.117634	1.79088	3.46026		0.839748	0.821377	1.49742	-4.84992	-4.08828	-0.467085	-3.84898	-3.49743	-2.84997	1.14349	1.052	2.25875	-5.39989	-2.87493	-0.507309	-1.68943	0.916952	-0.222609	-0.565596	-0.753847	-0.706186	0	1.56035	1.68467	0.149668	-3.23946	-4.89298	1.74317	2.64222	2.56964	0.906521	0.0930119	-2.24146	-1.15824	-1.66137	2.91903	2.1691	3.22021	2.44316	1.69957	2.552
Q8N128	FAM177A1	0.0100785	0.0975357	0.712993	1.6392		0.954168	-0.32766	0.314892	1.0621	0.979502	-0.363903	0.430326	0.0446987	0.649658	0.466768	0.652641	0.0208893	-0.209747	0.089201	-0.759672	-0.36445	-0.46537	0.355524	2.12038	0.541704	1.50058	0.676579	1.89223	1.64165	0.349791	1.73522	0.20047	0.734232	0.119898	0.184673	-0.405071	0.920977	3.16809	1.37471	0.796991	1.37363	-0.126255	3.26134	1.20947	1.24984	1.22733
Q9Y4F4-1	FAM179B;TOGARAM1	0.184844	0.483697	0.296222	1.22792		2.19002	1.37339	1.43232	2.89454	2.43587	3.39336	1.96649	2.87292	1.67127	2.3539	3.52253	2.44538	3.09241	3.4906	3.26929	1.99286	2.91165	2.30473	2.30989	4.44926	2.54685	4.4116	2.34899	2.60143	2.13969	3.01175	3.6972	2.47601	2.53016	2.61172	1.83433	2.15673	3.13262	2.71993	3.55326	3.68646	2.85276	2.81473	3.40896	2.83616	3.40425
Q641Q2	FAM21A;WASHC2A	0.489233	0.735234	-0.208412	0.865489		-0.666481	-0.442013	-0.183586	-1.58021	-1.58154	-2.19027	0.657375	-0.322308	-0.0933647	-0.699865	1.27127	0.134762	-0.669073	0.834795	1.1883	0.398603	-0.785824	-0.8349	1.05893	1.18133	-0.463577	-0.409433	-0.488895	-0.120747	-0.380856	0.0924664	0.0516453	-0.464264	-2.11258	-0.878336	-3.54004	0.466335	-0.0447197	-0.469627	0.0925083	0.298321	0.0469475	-0.0596466	-0.373894	0.387617	0.131685
Q92520	FAM3C;WNT16	0.533161	0.764478	0.480755	1.39547		1.7917	3.47141	-0.197004	2.83018	-0.567726	0.0124283	0.952028	0.901924	-0.16432	0.467836	1.9357	-4.611	-5.00677	1.08303	-4.44012	2.4928	-0.486788	4.06268	3.5743	1.71071	-1.67365	-3.62878	-0.561184	0.168024	1.05813	3.59451	2.0808	0.686607	-3.97012	1.59618	2.0538	4.45827	3.18049	1.77258	2.86314	-3.26474	1.39776	0.291082	1.17976	1.73471	0.675819
Q6ZRV2	FAM83H	0.716716	0.874832	-0.18126	0.881932		0.359272	0.635269	2.81324	0.557991	0.0397358	0.00883865	-5.04836	0.277454	-0.948271	1.1552	-0.257376	-1.11588	-3.75827	0.300533	-3.83591	-0.234568	0.0852375	-2.26135	-3.46947	0.661524	-1.25667	-1.85021	-0.0427895	-0.410116	-0.100693	-4.83544	0.586149	-0.190586	-0.990471	-1.2815	-1.10474	-0.607807	-1.07365	-2.0113	-0.497593	-0.424671	-0.455839	-1.2362	-0.522375	-0.721802	-0.417221
Q9UBU6	FAM8A1	0.434795	0.703147	0.235922	1.17766		-4.0401	-4.41917	-5.07315	-2.9581	-4.48916	-5.39765	-3.47227	-3.20954	-2.29118	-4.64481	-5.49856	-5.00766	-3.5681	-4.52232	-4.12953	-4.65276	-3.47591	-3.15909	-5.95208	-4.46838	-4.33039	-4.97406	-3.32785	-3.18783	-5.00695	-4.50833	-5.92735	-4.74018	-4.44279	-3.28078	-3.61665	-3.83203	-3.32633	-1.58894	-4.47641	-4.51923	-4.96706	-2.45072	-3.80027	-3.81735	-4.02365
Q9Y4F1	FARP1	0.281942	0.596199	-0.472999	0.720465		-1.88933	0.865591	-0.191515	-0.145588	-1.74325	-0.0874023	-0.764366	-0.0462837	0.497984	0.0607853	-2.80259	0.0715466	1.25106	1.08267	1.82383	-0.805384	0.661554	0.368835	0.799089	0.134518	0.342548	0.88764	-1.43099	0.942274	1.15271	-1.43362	-2.57201	-0.787167	0.205738	0.126575	-1.02683	0.267302	-2.14012	0.0760956	3.3744	-1.63307	0.754023	-2.85575	-3.34127	0.658131	-1.17516
Q6V0I7-1	FAT4	0.285499	0.59981	-0.471509	0.72121		-2.92571	-1.93501	-5.61843	-2.48428	-2.47529	-1.47858	-2.77338	-2.66972	-2.9911	-4.57042	-4.19323	-2.60817	-1.07761	-3.62847	-2.33651	-1.5064	-0.513317	-1.80815	-1.79399	-1.37268	-2.0478	-1.16949	-4.38732	-2.44231	-1.39227	-5.51761	-2.3387	-2.7438	-3.22797	-3.94261	-3.29736	-4.00036	-2.30942	0.570032	-1.33058	-3.3342	-5.49337	-4.34239	-2.61084	-4.76233	-1.65085
P23142	FBLN1	0.527407	0.76207	0.275523	1.21043		1.77524	0.917032	1.65634	-0.0206985	0.000547409	1.83458	0.129869	1.67991	-0.0312614	1.84602	-0.205297	-1.20993	3.6136	1.72232	-3.80935	-1.64343	1.86269	2.03839	2.95592	1.27233	0.585201	0.723619	1.26747	0.406179	0.918015	2.20612	0.846302	-0.692244	2.7953	-0.73591	1.00084	-0.193836	1.23286	1.75645	0.990234	1.97134	0.158316	2.8075	1.54833	0.862808	1.8027
P35555	FBN1	0.341333	0.645228	0.522242	1.43619		1.72397	-0.307074	1.31748	2.53381	1.71109	1.7443	1.47277	1.68816	2.57282	2.37203	2.74634	-1.43937	1.43319	2.15723	-3.83556	-0.509901	-0.467213	1.81264	1.35944	1.94206	0.883602	3.58803	2.61515	1.07401	1.61555	2.1243	2.88485	1.17873	1.80342	1.61924	-4.96325	-1.61715	2.13389	2.23955	1.72632	2.23966	1.91156	3.1958	1.62495	2.75682	2.51418
P09467	FBP1	0.23851	0.545672	0.579491	1.49432		-2.1648	-4.46044	-4.41867	-3.43591	-3.73393	-5.49168	-3.99306	-3.2905	-3.63062	-3.3432	-3.55721	-2.30775	-3.11519	-3.06056	-3.26623	-4.96129	-1.74349	-4.06535	-5.00581	-0.793652	-2.89809	0.956289	-5.04941	-3.78667	-4.99975	-2.99559	0.326447	-1.13044	-4.26621	-3.84543	-0.630804	-3.89155	-0.931753	0.0420971	-3.90629	-4.26182	-3.05061	-4.57267	-3.6225	-4.04598	-4.02129
Q0JRZ9-1	FCHO2	0.566564	0.790741	0.4068	1.32574		-3.51986	-3.52482	-1.07247	0.398939	-2.75498	-4.39531	-0.729862	1.59401	0.381073	-5.33817	-4.56733	-2.00994	-3.64607	-4.41699	-2.09753	-0.996202	-0.651114	-4.30988	-5.30857	-3.59038	-2.65377	-4.6611	-4.39748	-3.45451	-0.535057	-3.97232	-2.83039	-3.62738	-2.89628	-3.90946	-5.13403	-5.07711	0.435047	-0.135355	-2.37785	1.86994	-3.09394	-3.47224	3.15016	0.693359	0.886528
Q7L513	FCRLA	0.00323002	0.0477612	1.52739	2.88264	+	-0.123482	0.111776	-4.77454	-4.53777	-4.12946	-3.82224	-3.99984	-3.50524	-3.03697	-5.20247	0.427443	-4.78989	-3.93566	-3.90903	-3.75982	-5.5356	-4.22051	-2.74426	-3.43822	-5.30263	-4.8751	-1.90545	-1.09116	-1.08588	-1.57794	-2.64633	-3.86596	-3.58585	-3.21341	-2.11599	-3.82259	-0.454369	-2.603	-2.13346	-3.71141	0.307817	-1.60579	0.34745	-1.11573	-4.09001	-1.01024
Q9UGM5-1	FETUB	0.618988	0.829254	0.262377	1.19945		-3.89585	-3.83506	-0.506641	-1.78767	-4.10291	-1.2282	-4.03189	-1.34697	-1.87779	-1.9034	-1.68794	-3.01811	-0.275406	-3.73353	-5.59809	-2.26506	0.998943	-0.782772	0.541313	-2.4208	-3.0425	-3.18226	-2.59446	-0.795134	-1.90874	-4.6188	-2.42502	-2.99207	-2.49483	-2.60751	-2.93457	-3.53299	-1.91058	-0.852652	0.922255	0.758121	0.156269	-2.37802	-4.36114	-1.80722	1.18751
P02671-1	FGA	0.221745	0.526083	-0.332511	0.794153		6.64153	7.40857	6.55099	6.84599	8.7822	6.6048	5.67249	6.07506	5.23381	6.91242	5.73473	6.23642	7.21235	6.05661	7.29871	7.78376	8.44708	7.23605	5.40813	7.51575	7.21581	7.10138	5.68156	5.49666	7.43703	5.50185	7.26641	7.96583	7.01369	6.33857	6.87816	5.87201	5.51128	6.05128	6.78666	5.5824	6.97443	6.68696	5.62278	6.4809	7.16968
P02675	FGB	0.00263167	0.0442712	-0.737021	0.599977		6.24437	6.92126	5.97394	6.30486	8.25412	6.44666	6.09886	6.24105	5.60324	6.57319	5.42551	6.03647	6.84133	5.76686	7.1038	7.47907	7.85717	7.2394	6.00012	7.15091	7.13384	6.77432	4.98152	4.79892	6.94047	5.22027	6.77474	7.27616	5.73326	5.74405	6.15116	5.45693	5.15063	5.5742	6.52799	5.08126	5.59054	5.23166	6.2537	6.00393	6.08533
Q5JSP0-2	FGD3	0.988567	0.996983	0.00448061	1.00311		0.329775	1.32219	0.356373	0.380703	1.48518	1.07828	0.68063	1.14249	3.66721	0.810404	1.10233	2.15592	0.773539	0.527931	2.03196	1.42767	2.00056	-0.760101	0.838337	1.36165	1.58912	0.565924	-0.765959	0.779459	0.426386	0.799427	0.675758	3.0711	0.868999	0.738287	2.75152	2.64158	1.34406	0.763985	3.76264	1.01151	0.858217	1.38882	0.0256405	1.12501	0.402136
Q8N441	FGFRL1	0.415984	0.692063	-0.709634	0.611475		-0.233259	0.468431	0.759918	-0.512772	-0.808025	1.00142	1.82793	1.53434	2.20248	1.03803	1.05061	-5.13574	-4.5282	2.57355	-2.33466	-0.517115	-4.14532	-4.34062	1.07057	-4.75326	1.39658	-3.80231	1.88189	0.470949	1.15609	1.25823	-5.22077	-3.95757	-4.6733	-4.82384	-5.08272	-3.10586	1.53587	1.26143	-4.09527	0.651415	1.59978	1.42155	-4.9046	2.78032	-0.339314
Q5T1M5	FKBP15	0.101285	0.351028	0.87356	1.83218		1.71919	0.589766	0.877125	-1.24771	-4.3993	-1.17906	2.24212	0.388956	0.631292	-0.372765	-0.371105	1.82409	-3.56741	2.41537	-0.495964	-1.98029	-4.10812	-3.34303	-0.780762	0.694014	0.199194	-0.885736	1.13922	0.417412	-0.70319	0.867607	-0.578918	-0.830843	0.0578785	-0.726639	1.94679	0.491692	1.10712	1.12323	1.24197	0.208576	2.58894	1.59154	-2.19376	1.18722	-0.354513
P20930	FLG	0.590874	0.806641	0.194704	1.14449		5.19095	3.51934	9.00962	3.94824	2.81754	4.61731	3.95875	5.01686	4.75586	3.82284	3.8814	4.58383	3.61145	4.42541	2.97147	3.4357	4.26484	3.87566	4.23841	4.33634	3.24546	4.6264	4.13952	4.00427	4.31513	5.1592	4.00415	3.28411	4.24418	3.65131	4.22029	3.26979	4.50008	4.316	3.79167	7.30768	3.47384	4.45564	6.73057	4.41204	5.25229
Q5D862	FLG2	0.0257042	0.162057	0.552495	1.46662		0.795355	2.00345	0.361511	0.462439	0.173365	-0.585474	0.684534	-0.595438	0.118832	0.442255	0.470673	0.0777645	0.744886	0.666916	0.504692	-1.01704	0.316286	1.00352	0.623386	3.04171	0.127817	1.33477	0.652918	0.523552	1.33296	1.64723	2.14344	1.11655	-0.776176	0.475639	0.189032	1.18658	1.23494	1.18416	1.33068	1.76747	1.00379	1.63457	0.581682	1.61198	0.799311
P21333-2	FLNA	0.0624411	0.254438	0.864828	1.82112		-1.13477	-3.35627	-4.00341	-0.466446	-3.09629	-1.55667	-3.23268	-4.75286	-4.0451	-1.78534	-2.41743	-1.60942	-3.32909	-1.62056	-5.24393	0.151779	-4.06404	-0.898191	-3.45887	-2.42206	-1.9201	-1.23814	1.50354	-2.21851	-2.46807	-1.40709	-2.59577	-1.2884	-3.14955	-4.15393	-2.77641	-4.74369	-0.967936	-2.64198	0.132967	-0.673145	-0.593464	-1.05802	-0.70973	-1.925	-1.40896
P02751-6	FN1	0.0300905	0.174408	-0.483127	0.715425		5.15835	4.76222	5.79611	4.99742	5.3113	5.03846	4.27136	4.97286	4.95109	4.98855	4.36189	4.61528	5.20908	5.02585	3.95956	4.44373	5.17735	5.86587	3.45561	5.4872	4.73569	5.16731	4.58582	4.33054	3.73854	4.41619	5.10252	5.04829	3.80784	3.95592	2.99109	2.88745	4.95908	4.05035	4.82818	5.46362	4.03415	5.78116	3.4135	4.54541	4.93036
Q96RU3-2	FNBP1	0.013296	0.114286	0.790043	1.72913		-0.621212	-0.317097	-1.21168	0.415409	-0.833977	-0.975679	-0.183334	0.169737	-1.53327	1.3826	-1.37203	1.92812	1.2893	0.12533	1.57571	0.198645	-0.535269	0.438784	0.603559	-1.12088	-3.10283	-0.0882912	1.02149	0.566853	0.950762	0.156483	0.727764	1.08888	0.445641	0.949663	1.86027	1.39375	0.0437698	0.65748	1.42892	-0.0517731	0.82353	0.525938	0.661425	-1.09326	0.226744
Q5T0N5-1	FNBP1L	0.243921	0.54974	0.250266	1.18943		1.88592	1.67813	1.1446	3.0403	1.79172	1.75031	1.98476	3.36662	1.49658	3.54136	3.77987	3.26769	2.31418	1.74693	3.28902	2.29847	2.15522	2.62314	2.59872	1.84783	1.86509	2.76386	2.11383	2.35917	2.09266	3.04041	2.61753	2.93296	1.45367	3.32923	2.40708	2.75621	2.5692	2.83406	1.50558	3.30085	3.87565	2.80703	2.8192	2.15883	2.37923
Q5SZK8	FREM2	0.0522848	0.227278	1.34574	2.5416		-3.12469	-5.17835	-5.33626	-5.95384	-3.45872	-2.86589	-2.05464	-1.01468	-2.00877	-3.93394	0.515743	-3.16436	-4.20824	0.784958	-0.637384	-3.55285	-3.38288	-5.60183	-1.3896	-4.49142	-4.39617	-3.15217	-0.171661	0.806965	-4.91835	-1.87664	-2.37223	-4.56213	-0.551317	0.127155	-2.22042	-0.991596	-5.74937	1.43015	-4.45616	-3.98307	1.1636	-4.49399	0.397018	1.62351	-0.519089
P42685	FRK	0.179659	0.47523	0.388293	1.30884		5.51755	3.80513	6.18307	4.71776	4.28407	5.70542	5.11072	5.06962	4.93361	5.32573	5.93034	4.16679	4.95063	4.9529	3.43172	3.88921	6.74208	4.35996	4.66406	4.65079	4.1572	4.12892	5.45945	5.04901	4.80445	4.18972	4.14361	4.44783	5.5655	5.21424	4.77075	6.3182	6.63743	5.79244	3.66481	6.09548	6.46523	7.40303	4.94575	5.85022	4.48487
Q5TBA9	FRY	0.273132	0.582468	0.478949	1.39373		-3.29213	-4.77648	-3.12259	-4.62005	-3.36747	-4.5111	-2.08295	-3.28254	-1.01814	-4.78611	-0.961525	-0.754887	-3.24713	-4.19518	-0.888145	-4.402	-2.24836	-4.34726	-1.19899	-4.61942	-1.79753	-3.45728	-1.71091	-2.104	-3.84549	-2.28094	-3.63243	-1.59375	-1.99713	-1.05433	-1.84453	-1.68705	-4.8794	-4.9396	-3.70749	-0.948093	-1.16264	-1.90862	-1.07637	-3.83794	-3.24826
O94915-1	FRYL	0.228196	0.537284	-0.610406	0.655012		0.586542	1.04991	-0.419764	1.52078	1.99331	-0.276726	-1.685	-0.847872	-3.12789	0.860128	-1.34052	2.6579	1.69336	-0.417185	1.87259	2.11452	2.11265	0.488844	0.247253	1.03525	0.395266	2.02993	-1.64868	-0.727468	0.513641	0.0377178	0.132042	1.83436	1.40966	1.36775	2.04208	2.49426	-1.66827	-0.0472012	0.736494	-1.97376	-0.710964	-3.26663	-2.84426	-2.2394	0.333279
O95633	FSTL3	0.00266335	0.0432131	-2.44149	0.184094		4.59483	-0.37228	2.04128	1.24863	1.91047	6.14915	0.0829391	-0.251736	-0.304552	1.9999	6.67086	-1.2979	2.43566	1.51564	-3.89712	1.05888	1.16963	0.437483	-1.17298	3.88911	1.9769	3.19587	1.4358	0.169439	-1.71096	-2.36595	-0.958569	-2.68749	-2.14918	-4.14025	0.507473	-4.82603	0.969044	-3.65321	-0.290094	2.18653	-0.910374	-2.19136	-5.14172	0.284883	1.90808
P02794	FTH1	0.0691373	0.274426	0.751518	1.68356		-3.37819	-3.23211	-1.95644	-4.23535	-0.331055	1.13272	-0.521746	-1.46126	0.460392	-0.94072	-0.412878	-1.13721	-1.86991	-2.42725	0.905468	-1.52305	-0.997108	-1.57557	-2.34821	-0.971964	-0.914869	1.50869	-2.18771	-0.31093	0.521118	-1.98477	-0.00934029	0.136801	0.367069	0.20989	-1.22382	-0.644541	-2.72724	-0.400324	-0.342289	-0.138573	-2.48419	1.51739	-1.95345	-0.348862	-0.890072
Q96AE4	FUBP1	0.0271202	0.167285	1.24857	2.37606		0.728624	-0.0379524	-3.19246	-0.334023	1.22184	-2.40107	0.0644684	-2.88603	-0.431339	-2.25448	-0.629162	-0.514347	-5.05657	-4.80375	-2.72202	-5.08101	-4.56153	-4.35486	-0.642969	-1.14175	-0.149158	-0.732866	1.07352	-2.53839	1.18851	-0.42379	0.529657	-0.478344	1.3174	-1.24492	-1.7169	-1.23628	0.779682	0.0979156	0.660522	-2.04368	-3.12039	-1.42335	-2.49747	0.662518	-1.19572
Q13283	G3BP1	0.468326	0.724515	-0.314551	0.804101		-2.64198	-2.4632	0.692976	-1.20505	-1.14255	-1.27502	-1.26059	-0.84889	-3.19386	-2.61333	-2.21477	-1.00951	-2.10674	-4.22232	-0.457222	-1.19984	-0.898962	-3.35042	-1.22993	0.114084	0.918911	-0.561275	-3.44771	-0.565966	-4.61006	-2.18282	-2.46056	-1.05202	-0.99649	-0.990711	-1.42469	0.00575256	-1.61447	-1.89273	0.61867	-1.48738	-5.48853	-2.04923	-2.56612	-1.69269	-1.93504
P10253	GAA	0.929009	0.962151	-0.0353275	0.97581		-1.54894	-0.121609	0.207998	-0.328377	0.720787	-1.2313	-1.85079	0.717016	-0.866678	-0.0300503	0.400461	-1.14174	-0.142876	-4.56589	-0.470846	0.322592	0.775484	0.238579	-2.51493	0.592577	0.220551	-0.410501	-0.21813	-4.85169	-0.616758	-1.21511	0.0127869	0.403257	-1.54693	-1.3932	-0.397701	-1.14716	-0.00333405	1.33658	-0.580734	-0.32613	0.00739861	0.0172195	-0.197496	0.155573	0.153147
O14976	GAK	0.0481367	0.217236	-1.6668	0.314952		-0.0829754	-2.19055	-1.92654	0.670876	-4.01522	5.65348	5.45111	5.50121	5.71766	0.461977	6.06112	1.15349	0.943462	5.51798	-0.00376511	0.0408974	0.807795	1.05314	5.2612	-0.621542	0.320854	-2.69763	-1.01165	-1.20791	-1.89081	0.359297	0.212399	-0.601418	-2.61375	0.71122	-1.63703	-1.11147	2.97916	-0.637339	0.201208	4.26019	3.55703	-0.400656	3.4903	-0.600115	-0.624882
Q14697-1	GANAB	0.0935485	0.338495	-1.03695	0.487355		-3.97187	-0.872667	-6.0518	-1.74177	-2.66536	-1.0286	-1.57188	-0.711168	-1.00208	-1.02832	-6.28124	-2.03681	-3.75	0.483301	-1.8476	-0.79048	-1.62955	-2.29323	-0.793016	-4.2953	1.41476	-4.10975	-0.763178	-3.59856	-1.20612	0.119158	-3.39342	-3.47816	-6.10563	-4.6284	-4.02162	-3.92175	-1.78024	-0.930065	-4.66586	-4.56524	-4.67704	-4.40282	-2.28121	1.38675	-4.15848
P04406-1	GAPDH	0.0108598	0.100991	-0.595153	0.661974		3.0608	3.14614	3.15234	3.47737	3.65936	3.87675	3.14943	2.79994	3.41571	3.93057	2.9429	2.07699	3.19271	2.53715	2.22961	2.03131	2.63208	2.56569	1.48488	2.60139	2.95765	3.38087	1.35119	1.25696	2.21536	1.75269	3.59294	3.47629	1.26819	2.20991	1.26735	1.45658	2.47814	2.40706	1.65559	2.93887	3.15182	3.22014	2.0633	2.63997	2.3335
Q14C86-4	GAPVD1	0.739109	0.882472	0.165558	1.1216		-1.32087	-4.34818	-0.66349	-3.95847	1.14136	-4.29261	-1.40923	-1.46719	-3.05109	-4.47456	-3.67484	-1.6557	-3.62909	-0.77544	-1.18011	-1.79762	-0.894859	-0.201656	-2.21734	0.549974	-2.44	-5.01907	-2.86039	-2.92688	-0.633003	-2.56964	-3.12053	-3.62391	-1.93541	-1.47442	-1.92623	-3.86592	0.334532	0.873796	-2.14814	-0.596165	-0.79155	0.230686	-1.0542	-1.13753	-2.21727
Q14393-1	GAS6	0.0966389	0.343079	0.775304	1.71155		1.07784	-0.843643	-0.907846	0.220163	-5.089	1.17727	-2.11325	1.1071	0.0107956	0.637751	-1.81518	-1.04474	0.259737	0.487877	-0.706726	-4.18595	-0.396809	-1.28609	-3.53874	0.152098	-0.245966	0.56275	-0.434996	-3.16463	0.505716	-1.53184	0.96434	1.81297	0.149374	-0.672131	0.667551	-0.19883	-0.733305	-0.0241013	0.617647	0.849743	-1.35741	-0.0868721	-0.0396252	0.100878	1.28714
P15976-3	GATA1	0.0157401	0.118483	-1.89905	0.268119		3.74887	-0.0857563	2.86869	1.18529	3.96893	6.57787	3.37837	6.66402	3.65689	3.60719	3.76238	-1.51001	1.98927	3.86752	-0.30781	0.562784	4.75413	3.28073	5.5759	0.71274	1.38378	1.73841	1.87233	0.176043	2.73207	3.29454	-1.12229	-0.623095	-4.95617	-0.969389	-2.41162	2.38544	-0.503099	5.14851	-2.75003	4.15378	2.83292	1.53761	0.0734463	2.51781	3.69337
Q92538	GBF1	0.0232108	0.152905	-0.707502	0.61238		2.8092	3.01339	3.69717	2.97879	3.40095	4.71583	3.63463	4.91193	4.58023	4.68422	5.17898	2.01845	3.90056	5.7174	2.77681	3.69812	3.67251	5.92954	3.94224	2.95283	3.00496	2.26259	3.26889	2.01089	2.82347	4.74511	3.18061	2.96837	1.82173	2.80109	2.1704	2.66896	3.38576	2.7477	2.47911	3.29523	3.93406	4.23296	3.70539	3.75274	4.94608
P02774-3	GC	0.00252063	0.0446429	1.71647	3.28631	+	-2.23794	-2.47729	-2.11022	-1.11967	-1.69489	-1.26218	0.256195	-1.5956	-0.49206	-0.840837	-1.21145	-4.36959	-5.39687	-4.67587	-4.73221	-5.34127	-3.28725	-0.386379	-0.758127	-2.8723	-3.84123	-2.63106	0.941874	-1.00039	-1.22724	0.295637	-2.89643	-2.31332	-1.33134	-2.7083	-3.95123	-2.10877	-0.0149002	1.36203	1.46111	0.304796	0.463539	1.37509	1.07081	-0.956808	0.149492
P50395-1	GDI2	0.431558	0.701901	0.368263	1.2908		2.34531	-0.919132	-2.69654	-1.78095	-1.0142	-2.56313	-3.76162	-4.2728	-3.82477	-3.41629	-1.30072	-0.354042	-4.12216	1.26715	-1.72981	-2.23939	-2.72394	-4.65613	-2.90548	-2.4691	-1.17035	0.919769	-2.91056	-3.31307	-0.923042	-2.50349	-0.28307	-0.586067	-1.27368	-1.68565	-1.56956	-2.507	-1.63463	-3.12732	-2.07803	-1.09771	-2.57596	-2.73376	-1.882	-2.54003	-0.528076
Q06210-1	GFPT1	0.503348	0.747511	0.402477	1.32178		0.822655	1.1122	-1.49834	-0.0398026	-2.79397	-4.36428	-1.41882	-1.69843	-0.618351	-0.869812	-1.37081	1.59756	0.453758	-1.23008	0.00736237	-3.34227	-3.65971	-4.2616	-1.13925	1.41743	0.840706	1.88484	-0.12516	-0.465149	-4.82313	-1.55152	1.178	1.94056	0.858879	1.26237	-0.687319	-1.28153	-5.16084	-2.00168	1.1393	-0.482126	-1.36371	0.568235	-3.07633	-0.0129242	-0.754904
O14908-1	GIPC1	0.245751	0.550865	0.333102	1.25972		-0.294168	-0.484665	1.10884	0.120388	-0.0382614	1.18493	2.50369	1.31846	1.21001	1.15848	2.10967	1.24899	-0.29892	1.1367	1.37495	0.598736	0.215477	-0.290976	2.00754	0.417747	-0.121977	-0.147463	2.58741	2.41036	0.506351	0.865332	-0.449833	0.0723057	0.796747	0.415579	1.1643	1.49752	2.04048	1.08241	-0.108835	0.914434	1.8823	2.48513	2.24021	1.2732	0.549026
Q8TF65	GIPC2	0.593779	0.808609	0.232846	1.17515		0.506058	-0.0556126	0.358915	1.30269	-0.13249	0.224092	-0.215319	-2.4486	-3.09146	1.1421	1.3151	0.152473	1.44283	-0.288025	0.385044	-5.49506	-0.0135555	-1.06558	0.339241	-0.53664	-1.27843	0.0679665	0.409554	0.51399	-0.101915	-1.53846	0.364254	0.42585	-0.85553	0.483734	-0.821995	0.149099	-0.277058	-0.377611	0.440542	0.874062	-0.191721	1.20504	-3.44705	-0.875809	1.11261
Q9Y2X7-1	GIT1	0.00202738	0.0366792	1.56966	2.96834	+	-1.55066	-0.908243	-4.01488	-1.40447	-5.21975	-4.40813	-1.2897	-3.43657	-3.89517	-1.24737	-1.8668	0.832529	-0.959715	-3.77478	1.08084	-1.32027	-1.29715	-4.80868	-0.765322	-0.411459	-2.41253	-0.213812	-0.155245	0.0608826	-1.23549	-0.0168819	-0.571924	0.938066	-0.488693	0.160618	-0.80427	0.714611	-2.04353	-3.6809	0.0628948	-1.45885	-0.675821	0.159206	1.88831	-0.685162	-1.5878
P08034	GJB1	0.0972823	0.343386	0.891752	1.85543		-3.78571	-1.16412	-2.59517	-1.96426	-1.03905	-4.41433	-4.85884	-5.47493	-3.44244	-2.92378	-1.1172	-1.36861	-2.22736	-4.53095	-0.404587	-5.22803	-3.51623	-4.6008	-5.10406	-3.41889	-4.59522	-0.12122	-1.66743	-0.648676	-0.184286	-0.129639	-1.13501	-0.712629	-1.90872	-1.5406	-1.76109	-2.31721	-4.88548	-4.42629	-1.18485	-1.85824	-3.99909	-3.62459	-5.40863	-4.68073	-4.51776
O94923	GLCE	0.506742	0.75048	-0.32452	0.798564		-1.60086	-2.32915	-2.98662	-1.26852	-4.57341	-1.29913	-2.85878	-2.32775	-4.23016	-2.19134	-1.39913	-0.487831	-1.79823	-5.25905	0.164856	-2.61325	-1.28264	-4.63352	-1.42218	-2.5589	-1.66458	-1.41631	-5.19002	-4.3847	-1.23149	-2.45186	-2.87215	0.174105	-2.38973	-1.53252	-0.894167	-1.78181	-1.21216	-1.77847	-1.71007	-2.67834	-3.08311	-1.96803	-5.73718	-5.37311	-5.28421
Q92896	GLG1	0.0321236	0.17764	-1.02144	0.492626		2.23516	2.03151	2.6834	2.04132	2.46708	2.92214	2.46726	3.00984	2.90582	2.91535	2.38052	0.0641975	2.29481	2.66665	-1.80004	1.09931	2.15031	3.14336	1.79833	0.132969	1.68036	1.20104	1.17707	1.42872	2.32407	1.82484	1.0123	0.688873	-0.476322	0.267202	-2.00471	0.506149	1.75254	1.7788	-4.66896	1.60576	1.90336	1.47893	1.94632	2.53538	2.61343
P48060-1	GLIPR1	0.669724	0.849011	-0.499967	0.707123		4.60002	4.35402	5.5246	4.01861	-3.97704	6.32142	4.98779	5.32765	4.40122	5.05805	4.89355	-4.55559	5.0897	4.18742	-3.37001	-3.68173	4.36272	6.30985	4.2518	-3.53655	-3.33738	2.07567	-3.03416	2.28566	2.95154	3.86387	3.92522	-3.9193	-3.85843	3.90738	-2.79617	4.59981	4.19868	4.18785	-4.20732	4.26481	4.44624	4.17959	3.73591	3.80625	4.17815
P15104	GLUL	0.00922926	0.0958846	-1.71964	0.303625		2.11774	1.94951	1.56854	-3.6508	2.22333	0.580067	0.660116	1.01037	-0.174818	2.08601	1.96722	-1.62679	-2.8384	-2.97791	-1.8002	2.53109	2.96575	2.98861	1.17446	2.03213	3.20088	-3.09528	-2.11521	-3.54208	0.66136	0.256439	-1.57826	-2.96063	0.163376	-3.54311	-1.72943	0.113123	0.398884	-2.59524	-0.0884666	0.749296	1.25534	0.996447	1.40104	-4.46624	0.551514
Q9P107	GMIP	0.287196	0.597775	0.675914	1.59761		-4.40387	-5.44334	-2.31191	-2.41372	-5.32844	-0.00750923	-0.953505	-4.75945	-2.12609	-3.31822	1.4357	-2.63772	-4.26069	-4.7665	-3.42694	-0.657185	-0.516794	-4.07583	-1.78056	-0.786163	-4.54707	1.80713	-1.31222	-4.08589	-3.88147	-5.70665	-2.03973	-2.44602	-1.6896	-2.41583	0.11064	-1.84885	-4.82869	-4.76982	0.124357	-2.0228	-0.485012	-2.84522	-3.32787	-0.774096	1.58848
Q9UBI6	GNG12	0.00343198	0.0497647	-0.705966	0.613032		1.76455	0.793669	0.876379	1.01857	2.19402	2.41996	1.43616	2.53595	1.40481	2.0305	0.809843	1.42242	0.638037	1.47186	0.989817	1.72071	1.50772	1.18504	1.12194	1.17578	0.0415516	1.68202	1.53763	1.70184	1.24627	1.27241	0.584845	1.74366	0.835274	0.944448	0.0228691	0.874044	1.07674	0.430662	0.220572	0.191439	-0.272799	0.274416	-1.34995	-0.734413	0.798019
P36915-1	GNL1	0.201072	0.502433	-0.574743	0.671406		-0.357557	-1.33438	0.161722	-1.32957	-4.76632	-1.30761	-1.37295	0.500509	-0.536514	-1.90989	0.0498581	-3.75694	-1.90539	0.322582	-2.37433	-3.03496	-2.51416	-2.12479	-0.203476	-1.35481	-2.1615	-2.51657	-0.512419	-1.51647	-4.48598	-1.44097	-1.35893	-2.98244	-4.49294	-2.51897	-3.09259	-2.47626	-4.34202	-1.32357	-3.2322	1.24827	-2.00952	-1.68445	-0.782005	-0.922132	-0.872196
P15586	GNS	0.130592	0.394663	-0.768989	0.586829		3.17202	1.57937	-1.14101	2.4629	0.877148	1.85106	-0.361263	0.292648	-0.282604	-0.699146	-0.343836	-1.30064	-1.08362	0.386499	-0.240646	0.924961	-0.469679	6.2106	-0.88694	1.58721	1.25525	-0.33976	1.01709	0.765593	-0.167587	2.38457	1.7152	-0.432371	-2.57243	-1.10082	-2.05632	-0.805933	0.368336	0.159798	0.392063	-0.158358	-2.15877	-1.03013	-0.316921	2.47903	-0.38847
Q8NBJ4	GOLM1	0.60211	0.819193	-0.224556	0.855858		-0.777025	-2.37294	0.817831	-1.22731	-0.284245	0.718399	-0.470812	0.571115	0.209051	-2.4729	-0.333138	-0.418995	-0.908247	0.564322	0.231094	-1.68452	0.260904	1.81534	-0.55048	-0.442936	-0.841061	0.430599	-1.28083	-2.2606	-3.28758	-0.476778	-1.16583	-0.220375	-0.805311	-0.651363	-1.51564	-1.40779	1.09772	0.0990067	-0.593725	4.87895	0.203571	-0.618116	-0.717932	-1.01284	-2.42108
P51654-1	GPC3	0.0963992	0.343519	-0.69345	0.618373		-2.99325	-1.98981	-3.36319	-2.46279	-1.17538	-3.65579	-1.36093	-1.75457	-1.98404	-4.35365	-2.92094	-3.22421	-1.80153	-4.37949	-2.54481	-3.09603	-1.61944	-2.94498	-1.81023	-2.5083	-2.19106	-2.80437	-4.15368	-2.9589	-2.85743	-3.53981	-3.7426	-2.13136	-2.97335	-1.95466	-4.95955	-2.92373	-0.621325	0.876936	-1.74233	-3.95188	-4.86535	-4.98589	-4.70914	-5.11376	-5.31341
Q9NQX3	GPHN	0.300641	0.609503	-0.250828	0.840414		3.89575	4.86102	3.48908	3.52739	3.31523	2.70403	1.82391	2.64526	1.79878	3.25145	2.17407	2.9475	3.34615	2.52695	3.3082	3.20628	3.24196	4.10476	1.76487	4.24981	3.7457	3.32888	2.54157	1.82312	3.05458	2.32437	4.17495	3.57105	1.94411	3.25969	2.35938	2.24055	2.1311	2.38319	3.63149	2.887	3.10535	2.44452	2.83907	3.86704	3.86113
P06744-2	GPI	0.556099	0.782784	-0.251929	0.839773		-0.876795	0.0900002	-1.04069	0.066967	1.2079	-0.89555	-0.23621	0.143225	-0.303553	-4.79737	-1.02883	0.0633698	0.953756	-0.00664139	1.04985	1.26568	1.5311	1.2778	-0.679226	1.68341	-1.50669	0.509453	-1.42137	-2.07659	0.391186	-1.90035	1.60404	1.31128	-0.376358	0.065279	1.32614	-0.134977	-0.753561	0.67296	1.0533	-2.96043	-0.682108	-2.00408	-0.159903	-0.641924	-0.801968
P51674-2	GPM6A	0.507714	0.750872	0.315368	1.24433		-1.0039	-2.60002	-2.37765	-0.730892	-0.627567	-4.76364	-3.89156	-4.35762	-3.33167	-3.10249	-0.73321	-0.740686	-4.1721	-3.53306	0.583118	-2.43284	-2.54939	-2.6081	-1.41035	-2.10817	-3.28431	0.131006	-1.31777	0.222561	-3.54369	-2.96457	-1.94311	-0.37619	-1.03543	-0.104597	-3.13162	-1.22797	-3.25239	-4.11086	-2.55666	-5.14558	-0.0968018	-2.97423	-2.41599	-1.35729	-3.89727
Q13491-4	GPM6B	0.745827	0.886763	0.138356	1.10065		-2.4272	-2.87125	-2.77686	-1.27209	-3.94268	-3.69073	-2.7872	-4.34986	-1.92342	-2.89213	-3.5718	-1.01879	-3.31873	-4.38653	-3.7111	-1.22255	-1.70466	-4.39656	-5.58258	-2.52794	-1.01792	-1.15659	-2.9352	-3.64441	-4.35316	-2.26301	-5.71541	-4.40979	-1.15872	-1.23352	-2.39701	-1.13572	-1.78465	-2.74957	-2.02017	-0.983355	-1.30434	-4.38821	-4.00895	-3.69817	-4.36206
Q86SQ4	GPR126;ADGRG6	0.287016	0.599484	-0.27772	0.824894		1.15662	0.947224	1.78997	1.25306	1.50743	3.00971	1.56023	2.54512	1.88086	2.01947	1.67541	0.625919	1.10771	2.43437	0.142733	1.79507	1.53021	2.79349	1.45197	0.440727	0.869673	1.33974	1.75795	0.329782	0.970499	1.88492	0.478661	0.106972	0.517183	1.53804	-0.150314	1.7755	2.79732	1.81786	0.63435	1.82	1.23985	2.46352	0.00868225	1.3001	2.80257
Q7Z3F1	GPR155	0.103884	0.355757	0.732759	1.66181		-2.58734	-3.86872	-3.63851	-4.89714	-2.94146	-3.72371	-3.92515	-3.62883	-1.84281	-3.35264	-4.56701	-1.68748	-4.262	-4.81123	-1.45557	-4.57096	-3.6295	0.0865612	-3.89415	-5.17673	-4.01073	-3.914	-2.9028	-0.547363	0.180847	-2.88926	-1.76098	-1.78027	-2.21239	-3.28935	-2.50016	-0.272659	-5.99827	-2.95195	-1.98915	-2.59319	-2.87817	-5.10772	-3.23625	-3.51673	-4.12323
Q9NQS5	GPR84	0.359215	0.664167	0.271755	1.20728		-5.47833	-4.14963	-5.83411	-5.35149	-3.93161	-4.06258	-3.5906	-4.94236	-3.9147	-4.69078	-5.37844	-4.58146	-5.40951	-5.16721	-4.3528	-4.76626	-3.33208	-5.46045	-4.51333	-1.39913	-4.26396	-4.35122	-3.15643	-4.43856	-5.25437	-4.68704	-3.6072	-4.70675	-3.73727	-4.49152	-3.19951	-4.87422	-4.9759	-2.91938	-2.08365	-4.57775	-5.51607	-4.26562	-5.17032	-4.66096	-3.95862
Q8NFJ5	GPRC5A	0.215311	0.515381	-0.556869	0.679776		8.39618	9.30596	8.12929	8.39151	11.3737	7.56692	7.15796	7.54579	6.64445	8.65884	7.57978	8.74037	9.63395	7.60602	10.2532	10.8368	11.2481	9.46654	7.38925	10.5605	10.7871	9.08842	6.87633	6.5155	9.71323	6.58619	10.7938	10.932	8.92565	8.42467	10.3257	8.33411	7.33107	7.56028	9.74817	7.63938	7.46309	7.14586	7.65724	8.09035	8.06586
Q9NZH0	GPRC5B	0.127069	0.388748	-0.578365	0.669722		9.7006	9.29635	8.6902	9.85946	10.5112	8.2072	6.47976	6.86451	6.97919	9.6306	8.64521	10.2558	9.50591	7.55624	11.0131	9.95085	10.1739	9.23293	8.87924	10.5189	10.3691	9.98941	7.87271	7.65894	8.67574	8.14502	9.61595	10.7019	8.86292	10.1792	8.86607	9.77205	8.34158	7.71228	8.4785	8.16595	7.27242	7.31042	6.7471	8.95733	8.26925
Q9NQ84-1	GPRC5C	0.0484891	0.21783	-0.312142	0.805445		9.75554	8.86644	9.74817	9.58021	9.27158	9.29494	9.14858	8.89939	8.7948	9.83215	9.82154	9.57039	9.28303	9.24607	10.2786	9.41873	10.0147	9.2887	9.23974	9.64587	9.80307	9.83119	9.16398	8.84021	8.41413	8.56777	8.89986	9.43839	8.42013	9.86398	8.00014	9.46087	9.65813	8.82699	8.3911	9.86302	9.60804	9.56509	9.03159	9.52036	9.72771
O60269	GPRIN2	0.60787	0.822934	0.245396	1.18542		-3.81306	-5.3829	-3.19922	-3.13035	-1.6202	-0.728989	-3.21433	-2.63785	-3.62865	-4.29775	-1.30116	-1.79613	-2.29392	-1.00164	-1.52605	-4.19218	-4.63293	-2.91796	-1.53629	-3.23014	-4.02982	-4.84882	-0.691553	-1.76542	-2.29405	-1.36646	-0.766445	-0.560427	-3.03745	-3.78962	-0.910099	-1.43805	-4.14878	-4.47426	-3.64046	-4.22491	-5.92411	-1.22061	-2.25911	-0.348848	-4.63169
Q13098	GPS1	0.18842	0.489558	-0.60013	0.659695		-1.05608	-0.666576	-1.29966	-0.705946	-0.858885	-3.64043	1.60991	0.908924	1.195	0.480871	-0.982246	0.243902	-1.13357	1.08679	0.236834	1.30511	-1.67363	0.797812	0.10677	-1.85761	-1.90423	-0.375038	1.34258	-0.970251	-0.41765	0.526033	-0.801579	-0.162781	0.858929	-0.378845	-0.740967	-1.58572	-1.01161	0.547806	-0.411905	-0.957657	-3.02458	-1.2444	-1.82858	-4.82379	-3.97779
Q13322-1	GRB10	0.871681	0.95283	-0.061337	0.958376		-0.957458	-2.37368	-3.0456	-3.14816	-1.1424	-3.34224	-3.31118	-4.27889	-3.51704	-3.42293	-5.39839	-2.70267	-4.3575	-4.03021	-2.27141	-1.811	-1.38436	-2.11591	-2.95057	-0.771723	-1.45732	-1.9978	-4.26571	-2.96039	-1.85392	-4.06338	-1.43291	-1.6272	-2.43264	-1.71971	-1.80395	-2.40189	-3.58046	-3.79706	-0.824701	-4.26259	-3.00255	-2.4286	-5.44929	-3.53565	-2.82502
Q4ZG55-1	GREB1	0.196614	0.493538	-0.446457	0.733843		-2.95108	-4.27698	-4.37435	-3.43157	-3.95616	-4.46663	-0.744987	-4.03605	-4.06058	-2.9489	-3.3375	-3.46973	-4.17861	-3.43317	-3.39127	-2.93646	-3.56289	-3.34464	-0.811586	-4.45494	-4.27002	-4.40311	-4.52161	-3.89748	-1.99807	-0.352844	-4.65429	-4.02684	-4.17825	-5.20299	-5.37764	-2.88131	-3.80984	-4.8735	-4.3573	-3.92438	-3.72573	-3.3749	-3.98515	-4.97257	-3.39999
Q9UBQ7	GRHPR	0.153263	0.44079	0.724538	1.65237		-5.12958	-3.95659	-3.96262	-1.61009	-0.74865	-1.40853	-1.17754	-3.03457	0.856634	-3.38302	-5.30616	-1.53788	-3.64113	-2.77151	-3.07092	-5.30474	-4.36671	-2.85959	-2.75265	-3.50037	-4.41932	-1.42935	-3.97362	-2.15606	-4.03835	-1.7494	-1.19109	-1.74245	-1.55755	-3.45609	-4.49201	-3.94548	0.885551	-0.984892	-4.06473	-1.50771	-1.39413	-5.22894	-0.866835	-0.878202	-1.81938
P28799-2	GRN	0.63195	0.831649	-0.329892	0.795596		2.86169	1.76005	2.09036	1.82014	-0.144279	2.35017	1.94262	2.80181	3.48984	2.61708	2.39113	-3.69954	0.549713	3.54016	-3.67396	0.445581	0.437586	1.51369	2.01046	-0.287867	2.8164	0.502613	3.18853	2.27567	1.60734	3.17134	-0.376614	-3.99018	-3.08543	-1.3721	-1.45909	-0.850817	3.1978	2.44758	-1.52464	2.6485	2.15325	3.16048	0.732714	4.29366	2.99855
P49840	GSK3A	0.797934	0.909802	-0.0834246	0.943815		2.72581	2.82465	2.55316	2.56605	1.9628	3.73413	6.48219	3.73769	2.70195	2.31075	2.53837	3.04906	2.2479	2.05053	1.19258	1.27673	1.32751	1.92276	1.02115	2.26927	2.47959	2.55601	2.17473	1.49624	1.51456	2.58951	2.03029	2.89482	2.75453	3.52342	1.01137	1.98264	4.18192	1.49741	2.49222	3.87771	3.24024	3.3472	2.2885	2.02501	1.3052
P06396	GSN	0.369806	0.664855	0.309599	1.23936		1.57549	0.213238	2.53897	1.28074	0.869577	1.89016	2.23716	2.05229	2.61121	0.774408	2.28434	-0.00997925	1.45307	1.64417	-0.143517	0.902592	0.00458908	1.97212	1.88554	2.6791	0.586306	0.707203	1.20922	1.73526	0.695251	1.33449	2.099	0.92452	-0.854013	0.441278	1.19712	-0.048954	3.05342	3.9357	1.50482	2.82546	2.91146	2.84144	3.76867	2.19709	1.61977
P09210	GSTA2	0.102076	0.350488	-0.554562	0.680864		4.19108	3.84625	2.09929	5.42702	4.4831	2.8984	3.20336	2.55687	2.74432	2.75056	3.00064	4.58973	3.54432	1.2545	3.98366	3.737	2.90974	2.66692	2.22775	4.24685	3.79999	4.24371	1.63132	1.95201	3.82954	2.85693	4.93784	4.31855	1.72793	4.4085	3.60781	1.84501	3.634	3.24979	1.72841	1.90165	2.75066	2.04206	1.5687	1.76017	1.73448
P09488-2	GSTM1	0.00255206	0.0444211	2.11864	4.34283	+	-3.36176	-3.25684	-4.34009	-5.77879	-4.29089	-4.24326	-4.41419	-3.16658	-4.98752	-5.02406	-5.75254	-3.69189	-5.16176	-2.75007	-2.09437	-4.44103	-5.57787	-4.52444	-3.76898	-3.89658	-4.80936	-3.71918	2.21171	-0.919321	-4.40966	-3.9385	-6.06087	-3.97607	-4.04913	-3.28172	-2.39823	-1.70965	2.69448	-4.38191	-4.50246	1.62382	-5.06283	2.31391	-0.495142	-4.26617	1.62072
P21266	GSTM3	0.12315	0.384188	-0.536521	0.689431		-3.46106	-4.40705	-2.39278	-3.08454	-1.1353	-2.13838	-3.07405	-4.01211	-2.64865	-4.62647	-4.93937	-1.63373	-3.02217	-2.67168	-1.84194	-2.84438	-1.54002	-3.18257	-3.02558	-2.27274	-1.6928	-3.824	-3.19789	-3.11083	-2.18972	-5.16041	-2.89197	-1.25053	-3.57719	-3.27361	-2.32143	-2.34527	-4.18309	-4.23175	-5.30684	-2.92447	-2.58002	-2.99672	-5.87295	-2.67252	-3.62621
P09211	GSTP1	0.186818	0.486621	0.796661	1.73708		-0.107368	-1.96984	-1.75797	-5.38911	-1.19015	-0.256737	-1.25656	-0.772528	-2.24712	-3.98344	-3.41534	-2.47773	-4.50987	-1.3888	-3.41343	-3.27198	-2.73492	0.27051	-2.87971	-2.92558	-2.83751	-4.832	-0.571789	-4.01577	0.698296	-3.08459	-4.59636	-4.51367	-2.28525	-1.7511	3.69818	-3.61314	-1.54058	-0.717558	-2.55308	1.82329	-1.11564	-0.0521374	0.747766	-1.0038	-0.992802
P13807	GYS1	0.000336803	0.014	1.62509	3.08461	+	-4.42504	-4.82528	-2.23563	-4.13688	-4.02112	-3.73175	-3.40788	-3.79186	-4.57228	-4.05406	-4.16407	-2.08648	-4.2892	-3.6552	-2.28005	-2.59631	-5.10987	-4.59343	-3.61539	-4.04286	-3.56702	-3.5853	-0.834812	-3.54079	-4.73251	-2.12302	-2.50297	-2.5947	-3.52839	-2.14967	-1.6944	-2.22266	0.0332642	-5.55482	0.132223	-4.14921	-0.198681	0.122231	-1.65115	-2.06098	-0.0920277
O75367-2	H2AFY	0.687678	0.858632	-0.262308	0.833753		-2.39226	1.75101	1.97086	0.568872	-3.47003	1.0351	1.84777	2.78367	2.74862	1.88483	1.72618	-2.44268	-0.0618935	3.72416	-2.23164	1.53913	-2.45789	1.30885	1.50691	0.383282	2.71725	-0.652308	2.58555	-0.119501	1.1573	2.08729	-3.45895	-3.3493	0.110306	-2.91404	-0.921072	0.0943432	1.1742	1.19808	-0.828289	0.628529	1.48845	4.015	1.1511	3.81361	1.24604
Q14520-1	HABP2	0.0442931	0.207055	-0.858225	0.551631		-1.17286	-1.08835	-2.51748	-1.88198	-0.276461	-0.756069	-0.977346	0.1765	-0.442619	0.721607	0.0312309	-2.04832	-0.396553	0.527086	-1.4144	-0.47139	-0.963924	0.592861	-1.6377	-1.5926	-0.22842	-2.35233	0.359062	-3.36577	-3.1335	0.090416	-0.853664	-1.13576	-2.39758	-4.81487	-3.17941	-2.06244	-0.410748	-1.67808	-4.53936	-2.75507	-0.344643	0.33078	-0.383482	0.177172	0.2208
P69905	HBA2;HBA1	0.00560455	0.0697143	-0.812453	0.569413		9.39634	9.6708	9.45418	8.08408	10.0229	8.06589	7.13917	7.42427	7.40579	8.49088	7.72516	6.90171	8.36524	7.5291	8.1895	9.22061	9.08216	8.6443	6.93038	8.63254	8.93951	9.65297	8.02107	6.35605	8.45003	6.62392	8.4101	8.65352	7.04663	6.99969	7.60843	6.72717	6.92668	7.00665	7.46684	7.65419	6.92491	7.0056	6.93381	8.2951	7.95373
P68871	HBB	0.0306084	0.175295	-0.707314	0.612459		7.67221	7.91533	6.98388	6.98509	9.26161	6.76289	5.49111	6.59318	5.43156	7.15244	5.88603	6.66926	7.6513	6.42108	7.69843	8.37711	8.71706	8.13336	5.71047	8.14214	8.02337	8.0587	5.97824	5.19541	7.80161	5.90782	8.07721	8.23845	6.67781	6.48098	7.21913	6.31725	5.65789	5.76982	6.9455	5.51714	5.79887	5.57804	5.93191	6.56345	6.59462
P51610-1	HCFC1	0.396939	0.679412	0.307946	1.23794		-3.66276	-4.85357	-2.30114	-4.12552	-5.35237	-1.96217	-3.68708	-3.35604	-1.82096	-2.46958	-2.28355	-3.17747	-3.86705	-1.58801	-2.5358	-5.65361	-3.44013	-4.64614	-2.20037	-1.68015	-1.98006	-2.46414	-3.43923	-3.21771	-4.44586	-3.1385	-4.02655	-2.18297	-0.971998	-3.32502	-1.31627	-3.80538	-2.96125	-3.57469	-1.63384	-4.94391	-2.44812	-2.8821	-1.41831	-2.5896	-2.52564
P51858-3	HDGF	0.201623	0.502821	0.432815	1.34986		1.61808	2.88056	1.97798	2.66841	2.9569	2.23008	1.93835	1.6351	0.186489	1.91207	1.88658	2.93253	2.89422	2.13553	0.7875	2.61415	2.44927	1.45152	1.52209	2.29409	2.40669	3.21441	1.62674	2.65258	1.76813	1.46345	3.51841	2.01832	5.76239	2.73711	4.84637	3.3585	2.00199	1.10984	3.89411	1.63346	3.18721	0.11869	1.81475	1.65493	1.58746
Q7Z4V5	HDGFRP2;HDGFL2	0.0959048	0.344102	0.864017	1.8201		-4.27788	-2.40874	-2.50172	-1.29753	-4.13175	-3.21259	-0.947941	0.647919	-0.470535	-2.14534	-1.50339	0.399891	-3.96625	0.334311	1.08148	-1.82444	-1.40041	-2.29756	-0.430578	-3.09201	0.645082	-4.8996	0.566607	0.0705547	0.693144	0.735197	-2.2339	-0.0285854	1.68453	0.552586	-0.35531	0.250019	-1.23769	-0.558334	-0.677528	-3.89904	-0.595547	0.120962	-1.54516	-0.882879	-1.71774
Q9Y3E1	HDGFRP3;HDGFL3	0.00174812	0.0346122	1.73879	3.33756	+	-2.79122	-4.63393	-4.06269	-2.4346	-4.43941	-1.87999	-3.65887	-2.17382	-4.03012	-5.304	-2.24167	-0.312803	-0.984379	-2.16542	-4.95617	-4.5909	-0.888319	-5.02482	-4.62942	-3.70248	-3.4042	-0.838036	0.639391	-0.205732	-3.65569	-2.37968	-0.764673	-3.82366	-2.98801	-0.873085	-2.45248	0.433943	-0.661114	-4.14355	-2.73406	-5.28524	-0.167082	-1.82045	0.579788	0.342855	0.516035
Q6AI08	HEATR6	0.616208	0.828242	-0.396174	0.759871		2.49329	-1.02483	2.28707	-0.982693	-1.96216	2.93519	1.1425	2.92776	0.84235	2.59098	2.495	-4.98347	0.0442333	2.97043	-4.35762	-2.28275	-0.0880089	-1.01661	1.08846	-0.303595	2.00491	-0.282068	2.80432	-0.0915318	-0.0580959	1.19415	-4.54012	-2.57944	-4.05142	-2.34052	-2.90279	-3.3159	2.00368	1.35949	-2.15617	1.78302	0.727211	1.41509	0.919474	3.46423	5.21955
Q68CQ1-1	HEATR8;MROH7	0.155378	0.442486	-0.60895	0.655674		-1.95332	0.224764	0.377037	0.235548	0.964352	-1.48665	-0.525465	-0.063652	-0.71719	-0.52836	-0.552835	-1.73634	-0.151857	0.350082	-0.935495	-0.592035	-4.34432	-2.90051	-1.18445	-1.35879	-2.94589	-2.89286	-2.82855	-1.82593	0.732107	-1.97692	-0.268057	1.42168	-0.607141	-2.71122	-0.899788	-1.91572	-3.26031	-1.47933	-3.31878	-3.90121	-1.03533	-2.12311	-1.29399	-0.107725	-0.768129
Q9ULT8	HECTD1	0.715396	0.874106	-0.162302	0.893598		0.275284	0.416355	0.908346	-0.164736	-1.69294	-0.919744	-0.406746	-0.0105324	2.0954	1.03705	0.730125	-0.415144	-1.15283	2.10412	0.63714	-0.121422	-0.864613	-4.73525	0.520981	-1.30793	2.87264	-0.140228	0.42264	0.9116	0.782545	0.668974	0.419991	-0.314924	-2.58095	1.01957	-3.71193	-0.600779	-0.599077	-0.381996	-0.583265	0.166784	0.616936	1.20293	-0.964397	0.194868	0.0394764
Q76N89	HECW1	0.303355	0.612759	-0.448515	0.732797		-1.61901	-1.62962	-3.661	-3.85814	-3.45433	-0.568693	-0.89369	-0.741112	-0.405712	-1.82582	-0.480293	-2.28794	-3.63764	-2.79424	-2.24312	-2.58561	-3.018	-2.1876	-1.31212	-5.73038	-3.98239	-5.37511	-4.00515	-2.92384	-2.05044	-2.48437	-2.96469	-4.78667	-3.27912	-2.25616	-1.41029	-2.73173	-0.833546	-1.22999	-4.84577	-0.841536	-2.59299	-1.97506	-4.31482	-1.43	-3.22612
Q9ULI3-2	HEG1	0.726141	0.876972	0.174698	1.12873		-0.0078392	-5.19754	-2.63324	-3.32287	-0.6138	-4.33529	-0.399746	-1.54317	-0.775578	-1.52045	-2.39138	-3.64835	-4.96644	-1.15025	-1.63414	-3.56895	-2.20819	-2.17131	-1.64991	-3.69033	-0.838949	-0.32156	-1.41907	-1.86321	-0.927042	-1.46166	-4.52368	-3.6753	-3.57889	-2.15421	-4.87129	-4.53045	-1.66833	-1.35511	-3.54124	0.977688	-1.24571	-0.22957	-3.74377	-0.251112	-2.09179
P16401	HIST1H1B	0.673254	0.851632	0.23666	1.17826		1.79793	1.47027	3.8187	0.267303	-1.59699	1.95238	2.22037	2.93987	2.24383	1.69793	2.49412	1.32915	-0.736805	2.36271	-2.92589	2.9258	-1.41661	0.567268	1.87498	3.79145	0.925726	-3.9245	2.47329	0.635323	0.2971	1.93479	0.897875	0.222452	3.60846	-0.82539	3.25719	0.223709	2.56326	1.39137	2.11385	2.46642	2.33159	2.59639	2.74657	2.88221	3.51122
P16403	HIST1H1C	0.429022	0.70283	-0.489221	0.71241		-2.09993	1.80282	-0.577524	-1.06225	-4.95933	-4.11813	-0.519905	-0.773441	-1.29741	-0.00309372	-0.50194	-0.899126	0.691057	0	1.51893	1.33482	0.628721	1.31329	-1.51916	0.808378	-0.863846	0.882967	-0.311373	0.636353	-1.52614	-0.0265999	-0.735462	-0.864243	1.15083	-0.395878	0.870035	0.875402	-3.71361	-4.22943	0.109472	-3.58323	1.8134	-4.60749	-5.85523	-0.49551	-0.347334
P10412	HIST1H1E	0.263269	0.569464	-0.600727	0.659422		-0.428177	-0.0821075	-0.172995	-0.179396	0.991879	-0.81982	-0.914225	-2.58143	-1.87336	-1.6205	0.0092659	-0.944864	0.855209	-0.593885	-0.133118	2.43212	0.647203	-0.781345	-3.79355	0.690004	-1.07096	-3.45498	-3.34933	-1.44736	-0.211132	-1.28359	-1.00033	-0.0258369	2.6312	-2.78301	1.07067	-1.32246	-4.26547	-4.84028	2.52049	-1.09556	0.530045	-2.09329	-1.00597	-0.270634	-0.188213
Q5QNW6-1	HIST2H2BF	0.419372	0.695701	0.397436	1.31717		-2.32938	-0.936842	0.281258	-3.33088	-0.450851	-6.19766	-3.97225	-3.96327	-4.51631	-1.93046	-2.46099	-3.67881	-2.26531	-2.84321	-4.05672	-1.1196	-0.858139	-1.94814	-6.20649	-3.132	-1.24211	-2.86693	-3.10096	-3.40881	-2.27169	-2.65264	-2.78432	-1.79292	-3.09527	-3.2667	-1.04402	-3.3408	-6.32598	-1.91258	-0.595528	-0.476927	-1.58458	-2.31137	-1.3136	-1.318	-1.024
P05534	HLA-A	0.123061	0.384898	0.745777	1.67688		-2.15838	-0.441082	-0.50646	-0.337662	-3.90905	-0.663074	-4.85501	-3.82583	-2.47098	0	0.119263	-0.668421	-0.354029	-0.376673	-1.3079	-0.27891	0.760014	0.278963	-2.05678	-2.53672	-0.118959	0.0824509	-1.21588	1.57315	-1.98881	0.314537	1.24303	-3.53752	-1.65684	0.664757	-0.819431	-0.604717	-3.04725	-1.77279	1.04245	1.19896	0.505886	-2.14278	0.238518	0.461369	-0.107063
P30512	HLA-A	0.682638	0.856862	0.516411	1.43039		3.51337	5.28613	2.65	-3.72104	-4.45816	5.70252	1.73503	5.61499	5.84151	5.69665	-4.8003	-2.55737	-0.576473	-3.58159	-1.61296	-3.02303	-3.87382	-5.47863	1.01661	2.15581	-6.28918	-4.70742	-2.02304	2.22711	-5.41891	5.33643	1.23683	0.928366	0.483545	1.21705	1.75312	1.67093	6.43075	5.63764	2.62683	1.78818	-3.58501	-5.21416	-3.30757	-3.019	5.54278
P30484	HLA-B	0.00173466	0.0351667	1.37407	2.59201	+	-4.4891	-4.85043	-4.25746	-2.22225	-3.93243	-3.80672	-4.8885	-4.18065	-2.44438	-2.52761	-4.51686	-3.80018	-3.33801	-4.57861	-4.36117	-4.17345	-5.83829	-3.95768	-3.81712	-1.23962	-3.15205	-0.469919	-1.74575	-2.54303	-1.96145	-1.74761	-2.13225	-3.77774	-2.00765	-4.12719	-0.876616	-0.430708	-3.89954	0.0538292	-0.969408	-4.83042	-5.13792	-3.06207	-3.19384	-1.91045	-4.29414
P30508	HLA-C	0.0361751	0.185414	0.858785	1.81351		1.08021	-0.204796	0.88134	0.45105	-0.356621	0.747297	0.516182	-0.115961	-0.0600834	1.69633	1.61678	3.28645	0.187222	1.32668	-3.09066	-0.708279	0.419857	0.874672	0.804466	0.466877	0.638815	3.81922	0.77669	2.15471	-0.281359	-0.394341	2.6844	0.417658	2.28786	2.93402	-0.53569	-0.626392	0.273415	1.73358	1.48151	2.01098	2.75891	1.97951	0.0686474	2.74949	0.842716
Q96RW7-1	HMCN1	0.377971	0.668571	-0.415734	0.749638		-2.52314	-1.31698	-1.44639	-1.92101	-3.31902	-1.53011	-1.92623	-4.85952	-1.51513	-1.03789	-0.28112	-2.98134	-2.95232	-0.458021	-5.63134	-1.9753	-0.549677	-4.6002	-1.69257	-4.33597	-1.4088	-0.588984	-3.97237	-3.80378	-3.39527	-1.66063	-4.79704	-3.62078	-1.76164	-3.59577	-2.95912	-4.33502	-3.71931	-4.59389	-2.66243	0.315157	-2.2136	-0.573973	-0.879227	-2.07333	-3.38757
P17096-1	HMGA1	0.27301	0.583285	0.635931	1.55394		0.564142	0.0862865	-0.777746	-4.27418	1.7416	-1.13987	-0.460646	-0.374071	0.825768	-0.2115	-2.15668	-0.42853	-1.41334	0.178312	-0.395702	4.19346	0.91176	3.18014	-2.35742	-0.0234051	1.1832	1.63608	0.194901	-0.887472	3.34648	0.188768	1.4454	0.976463	3.8325	0.496292	4.01335	0.439716	-0.31455	0.688156	-0.126606	0.699543	-0.497091	-0.220892	1.56727	-3.38479	-2.46864
P05114	HMGN1	0.521705	0.760789	0.403303	1.32253		-2.28584	-1.40244	-4.75085	-3.07011	-3.30056	-0.350084	1.72771	0.640402	2.03114	-5.64324	-1.8589	-0.743021	-3.35451	-1.72119	-1.51858	0.773603	0.809868	0.874788	1.61282	-4.30177	-4.59471	0.452948	-3.02975	-0.474007	-3.29201	-0.662153	-2.17304	-2.43819	-0.27931	-1.73535	0.889944	1.70781	-2.02473	-2.88155	0.0325317	-2.18016	0.154083	-1.76933	1.60592	-2.36933	-0.444885
P09651-1	HNRNPA1	0.926051	0.960256	-0.0476229	0.967529		-0.612307	0.5818	-1.63747	0.618877	4.24662	-0.0518112	-0.199108	-1.39839	1.17638	-1.44273	-0.702391	0.584593	0.741747	-1.03117	-0.286289	0.749081	0.620752	-0.0282688	-0.318228	0.440512	0.878428	1.96133	-0.233107	1.40828	4.37305	0.337709	-0.933105	-0.600498	0.872499	-0.10276	1.31484	0.63275	0.437445	-0.143566	1.27779	-0.862389	-0.773342	-5.32298	-2.61869	-1.11371	1.92707
P07910-2	HNRNPC	0.311733	0.621352	-0.331513	0.794703		1.88382	0.711809	1.92084	1.13628	1.1261	2.42027	1.33391	1.31771	2.12611	0.191845	1.12102	1.15622	1.68093	1.21287	1.01182	-0.678997	1.36048	1.34122	1.18677	0.789083	1.90306	1.60537	1.60176	1.83461	-1.26296	0.949406	-1.78347	-1.78761	-0.788731	0.829191	0.918474	0.861036	1.36663	1.72775	2.03228	0.536497	2.16667	2.56577	1.16547	2.07795	1.75666
P55795	HNRNPH2	0.134286	0.403682	0.794504	1.73448		-3.4781	-0.89859	-3.34958	-1.00047	0.591566	-4.84231	-4.06651	-4.38405	-1.89084	-2.87313	-5.50481	-1.41255	-3.84225	-3.29723	-0.34956	0.411762	-1.36114	-4.03697	-0.679258	0.268284	-0.34675	-0.788849	-3.14358	-0.950863	1.73349	-0.428175	-1.06803	-1.72838	-0.461124	-1.06456	-0.171244	-1.99967	-3.42212	-1.21035	0.0515461	-2.80009	-1.63093	-4.15126	-0.531694	-2.99393	-1.48581
P61978	HNRNPK	0.911348	0.955592	0.0600523	1.0425		-3.73942	-5.17153	-2.9738	-2.70675	-2.41838	-3.78235	-4.22076	-0.705332	-2.86705	-5.50821	-4.26248	-1.78279	-1.87939	-3.85404	-1.00236	-3.00243	-0.955553	1.25168	-4.10221	-3.70327	-5.35694	-0.773296	-4.06572	-1.61683	-2.21322	-1.85025	-4.50522	-5.14412	0.613441	-1.68774	-2.28872	0.205481	-4.93767	-3.43553	-1.84899	-3.59614	-4.76011	-3.74604	-4.29129	-4.59544	-4.01713
Q1KMD3	HNRNPUL2	0.680018	0.856079	-0.197205	0.872239		3.17744	2.64641	3.02585	2.42398	2.29539	2.3156	2.06199	2.94307	2.91797	3.95354	2.13059	-0.804173	2.10801	1.18013	-4.32376	0.921427	1.12859	3.74201	2.45823	1.81391	2.90966	2.41795	1.75856	1.44279	1.65965	2.12475	0.846203	1.04801	1.00137	0.0577068	-0.173971	-0.991655	3.11035	2.06412	2.39239	2.66526	3.23035	3.28171	1.57483	2.88101	2.73676
Q9NSC5-1	HOMER3	0.0935483	0.339587	0.55805	1.47228		-3.43537	-4.36558	-3.77498	-5.26789	-3.22884	-4.39868	-2.44111	-3.31132	-3.85073	-3.50735	-4.12505	-4.7307	-3.55413	-4.43906	-4.01946	-3.61442	-4.48921	-3.14781	-4.45151	-3.86049	-5.11147	-4.42371	-2.09557	-3.23459	-3.52387	-2.21531	-2.83269	-3.89933	-1.03987	-2.01637	-2.03823	-1.8	-3.87178	-5.17459	-4.58669	-4.45935	-6.23672	-2.97395	-3.00706	-4.46882	-4.10731
Q8N7B1	HORMAD2	0.259945	0.565139	-0.389003	0.763657		-2.70542	-2.85758	-2.6175	-2.48994	-4.2455	-3.58062	-4.41849	-2.54571	-4.40808	-2.16856	-3.75923	-3.5427	-2.13965	-3.9137	-1.35805	-4.46081	-1.14098	-2.12758	-4.14767	-2.17174	-2.09295	-1.96136	-4.7643	-3.5929	-1.89088	-4.31885	-1.64911	-1.67536	-3.552	-4.46679	-2.23731	-2.48919	-3.44703	-4.53042	-2.52929	-2.96227	-4.68961	-4.01482	-4.05568	-3.59478	-5.25573
Q5SSJ5-1	HP1BP3	0.375237	0.667716	0.522995	1.43693		0.464399	-1.02639	-2.03129	-1.29595	-3.29087	-4.47597	-4.70099	-4.59143	-4.6645	-5.31523	-6.06624	-1.21216	-1.58666	-2.20105	-2.16208	-2.32207	-1.9455	-2.11935	-5.2157	-2.10461	-3.13841	-4.54783	-2.97542	-4.77528	-3.49893	-0.273092	-1.82171	-1.67041	-1.76693	-1.71715	1.77817	-1.06153	-6.20357	-2.42712	0.823025	-0.960236	-1.52324	-4.57505	-2.01635	-4.21753	-4.20708
P23327	HRC	0.709972	0.87174	-0.224384	0.85596		0.961647	-5.35078	-0.570904	-0.414677	-2.55015	-0.357723	1.08261	0.66221	-0.416784	1.18171	-0.147165	-0.0671711	2.58701	0.526283	-2.97396	-1.03272	2.54307	0.813412	0.634209	0.373493	0.7076	1.34614	-0.559782	-0.175047	-0.995617	-1.71764	0.869719	-3.60656	-3.65095	-1.19488	-1.22835	-3.09966	-1.2261	3.15009	-2.36158	0.419521	0.675142	3.41912	0.951454	0.815588	1.95905
Q86YZ3	HRNR	0.589995	0.808456	-0.225174	0.855492		-0.547092	-1.50096	-0.0481281	-1.53203	-0.217936	0.154839	-0.203884	-1.07574	-0.0784168	-2.90224	-1.26162	-2.26946	-1.60988	0.669239	-0.265741	-0.771158	-0.441698	-0.477173	-0.620115	-0.0118427	0.761585	-1.88001	-1.1479	0.397942	0.257471	-0.176937	-0.498283	-1.56664	-5.42997	-2.34016	-2.14034	-1.66265	-1.19737	-1.96837	-0.993027	1.83901	1.18776	-0.189459	-0.215689	1.67422	-2.02398
Q53T59	HS1BP3	0.758709	0.891833	-0.192823	0.874892		-2.62415	-0.0033741	-1.56603	-2.29611	-2.09679	-2.27528	-3.81952	-4.97908	-3.69518	-4.43692	-4.47229	1.16893	1.18823	-4.29954	0.673656	0.289755	0.442751	-3.6945	-4.18602	-0.813786	-0.346397	-1.95726	-2.7478	-1.95443	-3.66989	-3.23871	1.42546	1.04613	-0.156361	0.249182	-2.07017	-3.48756	-4.48676	-4.14789	0.164265	-4.70448	-1.89748	-4.3903	-3.75211	-1.60468	-2.3248
P07900-2	HSP90AA1	0.825039	0.924517	-0.046697	0.96815		7.82965	8.00027	6.60457	6.98518	7.81702	8.01196	7.21249	6.97156	7.82459	7.46163	7.32934	9.06045	7.96812	6.77353	9.04507	7.26745	7.82483	7.61002	8.05814	8.21141	7.20913	7.26303	6.97925	7.23125	7.89436	7.40226	8.24905	8.49849	7.67413	8.15215	8.76096	8.7823	7.88314	7.16367	8.31984	7.34673	7.42302	7.45764	6.30042	6.34485	7.34562
Q14568	HSP90AA2;HSP90AA2P	0.853724	0.941476	-0.0919941	0.938225		-0.29711	0.790163	1.5686	1.16485	-3.07244	-0.726889	0.816395	-1.69824	-0.0303326	-1.16444	0.0144196	-1.49578	-0.817539	-0.0800171	-0.77067	-1.11097	-2.35845	-0.376657	-0.502644	-0.255686	0.563538	-2.59177	0.0553493	1.80577	-1.54683	-0.328369	-0.874001	-1.02903	-2.22309	-6.17412	-0.945995	-1.6665	1.37806	-0.587641	0.614998	1.13357	-0.261608	-2.4235	2.28192	1.32228	0.849287
P08238	HSP90AB1	0.633688	0.832788	-0.150567	0.900897		7.49848	7.73707	5.72664	6.10598	6.87746	6.76233	6.79356	6.76295	6.84378	7.05739	6.7996	8.14388	7.33415	6.49955	7.58149	6.12803	7.05656	6.4663	6.8107	6.20368	5.76414	10.0744	6.45783	6.81645	7.22572	6.73533	7.82131	8.6409	7.50248	7.32635	7.07436	6.99786	5.64295	5.93995	6.57299	5.3502	5.57615	5.47906	4.43983	5.54406	5.91685
P14625	HSP90B1	0.623872	0.828221	0.276998	1.21167		-2.05579	0.622356	-2.13295	-2.9481	-0.942053	-2.65174	-0.0566635	-2.20812	-1.84538	-1.47527	1.53698	-1.06312	0.812225	0.545969	-0.185324	-0.166344	0.39208	0.347326	-4.77799	-2.39198	-0.608709	-1.36935	-2.63826	-4.16141	-1.74075	1.80039	-3.82113	0.76753	-0.349005	-2.58318	-0.421715	0.190859	2.12524	-2.57389	-0.927341	3.30201	-1.09154	0.273211	-1.05881	-2.19015	1.76669
P0DMV8	HSPA1B;HSPA1A	0.411269	0.688842	0.342636	1.26807		0.56374	-0.194328	-1.14212	0.44632	0.122122	-1.39199	2.56676	-1.0643	-2.32103	-0.220743	-1.74009	-0.179949	-1.33852	-1.65258	0.272047	1.1095	0.0540924	0.76845	-1.2731	1.76712	0.309875	1.18548	-0.316162	-1.75518	-0.783157	-1.48074	0.824835	1.49468	1.40816	-0.833511	1.49858	-0.919981	-1.76653	0.328985	1.8277	-2.06086	-0.748472	2.78539	1.56595	-0.249063	0.524023
P34932	HSPA4	0.0653449	0.264478	0.488179	1.40267		0.321457	1.03448	0.193287	-0.817287	-0.70186	1.17269	1.3407	1.18356	0.745638	0.826019	0.544504	-0.642866	-0.0472393	0.184223	-0.110643	0.513811	2.39247	0.55208	0.223095	-0.449131	1.91003	0.261543	0.509634	0.676517	0.610701	1.51167	0.0288963	1.55855	1.67098	-0.275991	1.75695	1.20411	1.88175	1.40059	-1.21887	1.32449	1.45068	2.00924	1.05773	1.07742	1.14223
P11021	HSPA5	0.00055599	0.019	-1.27983	0.411843		1.23206	0.14282	1.5904	0.357771	0.91922	3.72087	-0.438515	3.4137	0.133207	0.920528	1.80249	0.510862	1.45985	0.876238	0.498142	1.71418	2.11151	2.52726	0.517874	1.35608	1.43647	-2.01426	0	0.571253	-1.32637	0.979258	-1.24414	-0.272017	0.0773201	-2.20012	-0.174547	-0.0407791	0.897623	1.54127	-0.46685	-0.693935	1.06677	0.705482	-0.224497	2.18824	0.560324
P11142-1	HSPA8	0.000965986	0.0255135	-1.37031	0.386807		-0.607548	-0.619541	1.44132	-0.902746	2.45539	1.4149	-0.0315628	-0.0959034	-0.89917	1.80429	0.875109	-0.783487	-0.285267	3.43901	-0.945078	1.67034	1.30107	-0.105946	-0.976425	1.3123	1.21771	-0.318457	-2.85481	-0.166969	-2.7107	-2.75972	-1.0186	-0.0270138	-0.979784	-0.354683	-1.25101	-0.592527	0.668978	1.52341	-1.91099	0.154562	-0.442764	0.218349	-1.44068	-1.27254	-1.70009
P04792	HSPB1	0.0748511	0.288247	-0.630042	0.646158		6.23509	5.73493	6.36603	7.39436	6.07101	5.57177	3.76394	5.49519	4.22647	5.28788	5.34632	7.03433	6.96556	4.68873	5.84009	8.26736	6.20544	7.19701	5.23068	5.79218	6.04804	5.96504	4.38369	4.01088	6.07372	5.5362	6.65014	6.80633	6.62547	5.79085	7.17661	5.17939	5.11819	4.12993	5.9909	6.0085	4.45737	4.21262	5.01197	2.85541	4.23729
P98160	HSPG2	0.456737	0.7216	0.196826	1.14617		2.11639	0.978807	1.76575	1.14629	2.39556	2.47331	2.15191	3.12793	3.09261	1.96452	2.60974	0.814095	1.43686	2.96622	1.30228	0.76128	2.18861	2.45435	2.08005	1.86546	1.79786	1.34185	1.31246	3.41565	1.48195	1.72385	1.66591	1.90605	1.16025	1.2599	0.769012	1.08957	2.95564	2.95327	1.91126	2.49378	3.68706	2.92851	3.90481	2.27745	3.21244
Q92598	HSPH1	0.0606876	0.253258	0.800272	1.74143		0.643074	0.502483	0.646059	1.33071	1.32252	-0.526318	-1.76916	0.960487	-3.01888	-2.01145	-1.79977	1.53458	0.499706	-3.72009	1.54078	0.408587	0.45999	-0.872353	1.18385	1.13634	1.12282	1.71836	0.575848	0.412313	1.07904	-0.95056	1.33441	1.62287	2.1448	0.882126	0.883001	1.45205	-0.986288	0.62698	1.83846	1.42525	0.820023	0.110752	-0.277073	-1.19467	2.082
O43719	HTATSF1	0.408202	0.686257	0.466197	1.38146		-1.36089	1.31968	-1.85922	-3.26762	-3.41151	-1.68677	-1.79498	-4.36961	-0.523321	-0.329601	-1.71336	-0.222706	-0.646822	-1.13012	-0.305401	-5.8672	-0.265223	1.33892	-3.61701	-3.45256	-1.45395	-0.870857	0.121183	-2.60363	-1.29713	-0.914551	-3.08014	-4.50677	-1.58661	-1.41517	-5.00075	-0.208065	-0.401171	-2.07643	0.78504	-0.13398	-2.79442	1.11166	0.241713	1.49743	-0.514154
Q7Z6Z7-3	HUWE1	0.531618	0.763273	0.151952	1.11107		1.39634	1.13458	0.690413	1.61013	1.24496	2.29863	-0.733538	1.58548	1.09028	1.85834	2.17671	2.7081	1.31945	2.0336	2.29087	0.721455	2.14382	-0.557518	1.46548	1.38244	1.27869	1.18091	1.56312	1.50047	1.32814	1.44595	2.30214	2.31785	1.62271	1.97745	2.03246	1.77369	2.14814	1.40121	2.2118	1.76863	-0.110628	1.16778	1.06441	0.02178	2.07219
Q9UPZ9-1	ICK	0.370164	0.664511	-0.117544	0.921756		3.94759	3.46407	3.0114	3.35899	3.72924	3.91464	3.9692	3.74282	4.36476	3.75488	4.04103	4.74835	3.55945	3.62003	5.03126	3.75075	3.93083	3.78941	4.51138	3.6228	3.89084	3.61649	4.0305	4.02556	3.68839	4.02446	3.00189	4.00366	3.71987	4.26698	4.01843	4.03756	3.59505	3.39825	3.58969	4.3034	3.81801	3.79165	4.11686	3.19956	3.26356
P11717	IGF2R	0.237411	0.545325	0.897702	1.8631		-0.347874	-0.413282	2.89155	4.04531	4.10385	4.94935	3.05499	-0.225521	2.70692	1.75925	5.18619	0.193768	-4.03962	3.17526	-0.58742	0.0842667	-4.31968	0.129404	-0.0239353	-2.42799	0.383633	-2.08091	3.56513	1.98906	2.42648	3.91463	-1.58687	1.58767	2.07343	4.41364	-0.542093	0.2644	4.10612	3.85257	0.172867	1.95704	-0.279524	3.70467	3.4607	3.89837	0.369446
P08833	IGFBP1	0.642291	0.835463	0.255884	1.19407		-0.789957	-1.91759	-0.0907021	-1.67574	-0.309181	2.16924	2.20625	1.83191	4.05887	-1.70047	-1.01047	-0.823803	-3.91995	-1.59855	-2.71508	-0.238228	-2.54491	-0.943361	-1.17373	-0.66725	-1.90233	-0.317215	2.55745	0.280807	2.48473	0.630459	0.115623	-1.76522	-1.92236	-3.79569	-0.175758	-2.57751	-0.804525	0.954865	-0.309401	-1.1358	0.176785	1.20676	-0.0171871	-1.47481	-2.09436
P18065	IGFBP2	0.748666	0.887359	-0.107868	0.927958		5.4795	5.07239	5.74456	4.60548	3.77977	5.73732	5.22239	5.59105	5.05194	5.53589	5.30252	4.05716	4.79287	5.60839	1.56213	2.95032	4.19638	4.81204	5.51811	4.12946	5.42896	5.21289	4.85338	5.21603	4.73877	4.72051	4.4751	2.60974	2.88081	5.23718	1.70452	3.93632	5.12745	5.293	4.6121	5.46257	5.84048	5.63848	4.93077	5.82601	4.93476
P17936	IGFBP3	0.526636	0.762003	0.115074	1.08303		5.09012	3.86699	3.39233	4.84025	3.85515	4.34894	3.87634	4.23691	3.66283	4.2149	5.17872	5.48043	4.38457	4.54371	4.06699	3.45362	4.10074	3.37114	4.42368	4.07331	4.4843	5.7346	4.06933	4.13838	3.44128	3.96467	3.78268	4.8321	3.75546	4.34752	4.29472	4.68631	4.40446	4.29349	3.58503	4.39901	5.303	4.66269	4.613	4.90455	3.79967
P24593	IGFBP5	0.0895625	0.3304	-0.743623	0.597238		8.5012	7.07323	8.49087	7.80069	5.52689	7.96479	7.47379	8.3716	7.05428	8.46275	8.27857	5.47953	7.51817	8.31451	4.41335	7.33339	7.77662	7.77573	7.74327	6.90175	8.57715	7.50295	7.59272	6.93484	5.81924	7.51771	5.47559	3.94292	4.36593	5.68004	4.50116	5.79487	8.00329	7.82585	4.20068	8.07778	8.27027	8.14725	7.60387	8.58512	8.64941
Q16270-1	IGFBP7	0.0496245	0.22229	0.506469	1.42057		4.38167	3.86385	3.206	3.98415	3.48989	3.82516	3.6545	3.4378	3.8281	3.48113	4.51071	3.72888	3.26425	3.07478	2.8879	3.59483	2.37771	1.60102	3.12973	4.74765	3.5071	4.63417	3.94334	4.89315	2.86454	4.12007	4.58403	3.66851	3.02112	3.46217	2.99533	1.82855	5.09731	5.04063	3.18283	3.83487	4.653	4.47325	5.01029	4.09065	4.80472
P01876	IGHA1	0.580664	0.801081	0.169522	1.12469		3.24786	3.40846	2.56082	2.18803	3.86525	3.37656	3.36442	2.17378	1.67808	2.74853	3.26764	1.22402	3.10419	1.6043	1.06123	3.44337	3.16039	3.65654	1.04895	5.19659	2.82446	3.25868	3.36749	2.30625	3.18647	1.55241	3.72739	3.06571	1.79561	3.62245	2.50597	1.60735	2.37442	4.61658	3.7586	3.50582	1.38846	3.6642	3.91385	2.52874	3.07587
P01857	IGHG1	0.0281671	0.168609	-0.505647	0.704344		3.87458	3.3354	4.69067	3.37424	4.853	4.27362	3.5295	3.9385	3.58531	5.22094	3.68818	1.8495	3.77128	4.12567	2.81975	3.85484	4.05546	3.63751	3.11735	4.68975	3.13915	3.84061	3.5133	2.27986	3.23998	2.69638	4.39384	3.51147	1.88767	2.56726	2.46844	2.69458	3.34778	3.43449	3.68884	3.15741	3.63321	4.35068	3.76838	3.48942	3.56553
P01859	IGHG2	0.234412	0.54417	-0.251097	0.840257		3.78998	4.41703	4.26285	3.99979	5.28629	3.57333	4.15464	3.83038	5.58075	4.79904	4.45688	3.37904	4.79063	4.7678	4.18004	4.8612	5.24547	4.86597	3.67411	4.79639	4.69193	4.26722	3.05746	3.44415	4.27529	3.29325	5.00542	4.7387	3.34585	3.96549	3.81379	3.65112	3.12372	5.11506	4.83648	4.04238	4.22576	5.29976	5.31474	4.70581	4.41235
P01860	IGHG3	0.0345185	0.180227	0.488641	1.40312		4.9296	4.98439	5.15722	4.99651	5.25012	5.26457	5.24065	5.40889	4.25908	4.90328	5.11422	3.54251	5.57529	4.84765	4.764	5.20738	5.95826	5.50717	4.38703	6.11681	4.72071	5.64013	5.35813	4.75186	5.04805	5.06773	5.98068	4.51274	4.5133	4.6245	4.42393	4.85039	6.81853	6.53958	6.34529	5.29858	6.25986	7.01801	6.52761	5.13939	6.13582
P01861	IGHG4	0.570885	0.79332	-0.253836	0.838663		2.5769	5.63791	3.4827	2.79754	0.88121	3.48259	3.23321	2.84334	3.12154	2.46985	2.57446	-0.428709	0.236013	3.2475	1.01452	3.28841	1.89644	2.18394	1.53474	1.61405	1.99808	2.42743	6.62212	2.72463	1.53229	4.48353	2.79589	1.04292	-0.942678	1.16672	1.71277	1.15012	1.94286	1.92946	3.15224	1.21312	1.4701	2.14661	0.821615	2.72744	2.12433
P01871	IGHM	0.000636643	0.0193548	-0.977455	0.507875		7.73274	5.76605	5.88175	6.00242	6.92411	5.96853	5.28514	5.88635	5.45728	5.99503	5.45383	5.27583	6.03963	6.21549	5.72232	6.23038	8.02613	6.79457	4.83407	6.92453	7.12001	6.22714	4.37789	4.79767	6.53865	4.68888	7.18845	6.22089	4.43805	4.4747	5.47293	4.58537	4.9233	5.85291	5.16385	4.80906	4.42278	3.96981	4.4046	5.76106	5.50075
P01834	IGKC	0.112977	0.367931	-0.409758	0.75275		4.1971	5.30147	4.50517	4.37761	6.60086	4.39294	4.51894	4.08085	4.23544	5.27309	4.13844	3.73751	5.0382	4.36484	5.33478	6.07851	6.06156	5.186	3.58535	5.89032	5.92206	4.58313	4.3975	3.39722	5.48966	3.57444	5.91436	5.65316	3.97696	4.04697	4.80575	3.66135	3.69119	5.26947	4.57064	3.58076	4.16412	4.65645	5.36055	4.81107	4.12491
P01584	IL1B	1.96414e-07	0	-3.05177	0.120594		-1.14845	-1.10969	-0.595589	-1.1609	-3.87677	1.82714	1.85225	1.78602	2.30987	-1.45046	1.54358	-2.29162	-0.773668	1.22074	-1.10284	-2.57867	-0.718071	1.11266	-2.47071	-3.24299	-0.613436	-4.19048	-4.08387	-4.7909	-3.19216	-2.17522	-5.23656	-2.72636	-3.38553	-2.42321	-3.58813	-1.47346	-3.81629	-3.22227	-2.14246	-3.82617	-5.21352	-4.17695	-5.87621	-4.34118	-2.08937
Q9NPH3	IL1RAP	0.350683	0.656807	0.506658	1.42076		-4.53227	-3.5867	-3.93614	-2.43284	-3.9431	-4.35235	-0.961096	-4.4143	-1.43819	-1.18114	-4.55902	-1.35212	-1.60789	-2.47071	2.42972	-3.3581	0.43331	-1.76771	-1.46597	-0.629061	-1.87109	-2.40994	-0.993361	-2.33855	-1.3298	-4.91884	-1.15577	1.11429	-0.102407	-1.32914	-0.879683	-0.450005	-2.36481	-3.67354	-0.457436	-2.67863	-5.24695	-0.737473	-1.0695	-3.0861	-0.517994
Q86SU0-1	ILDR1	0.320344	0.627034	-0.518336	0.698177		-1.26833	-2.0429	-3.65539	-0.676533	2.24154	3.284	1.83195	1.69432	1.78803	0.430882	1.46496	-0.197536	-1.71826	-1.6344	0.20612	-1.73088	1.35265	0.366926	1.76851	-0.513563	-0.744932	-1.7641	1.24775	1.41571	0.594769	1.08235	-1.94245	-1.41726	-0.805492	0.104166	-1.09649	1.78658	0.304743	0.680315	-0.874048	-0.815744	-0.396885	0.139505	0.57473	-2.67199	-4.37272
Q12906-7	ILF3	0.775129	0.898597	0.113674	1.08198		-1.56057	-0.391939	2.87173	0.864702	-0.243027	3.0612	3.26896	-0.681133	1.80541	-0.177828	-0.530048	0.402208	2.54877	3.11223	0.488066	0.610296	1.29528	-0.113384	1.43036	-0.964073	1.15893	0.935236	0.549028	1.22957	-0.874708	0.285511	0.536345	1.26793	3.00027	0.962721	1.99586	2.12943	0.497358	-0.788193	2.08751	0.515759	1.44544	0.482813	2.43729	-0.144466	1.10955
Q9H0C8	ILKAP	0.457661	0.721016	-0.278517	0.824438		-3.50829	-3.62171	-4.17205	-4.38632	-1.60392	-0.980442	-4.88578	-4.52945	-3.88517	-3.38633	-2.61251	-2.0042	-3.91765	-4.26242	-0.628792	-2.5273	-4.27731	-2.74775	-5.66647	-1.91593	-2.43046	-2.96089	-4.59839	-5.1154	-4.09972	-3.87158	-3.49519	-1.07721	-3.14668	-1.77748	-4.63197	-2.75853	-4.08726	-3.98733	-2.90397	-3.83369	-4.29271	-3.08896	-4.74	-2.56393	-3.25399
Q8NI35	INADL;PATJ	0.680071	0.855241	-0.137604	0.909027		4.93415	5.62018	4.98188	5.38783	5.60604	4.582	3.22964	2.61749	2.66042	5.1881	2.78386	2.49422	5.18152	3.23482	3.2528	5.97376	5.87709	5.77011	3.169	5.28687	6.13376	5.69863	3.31771	3.62903	5.19094	4.48147	5.74907	4.79759	3.85188	4.55424	4.31654	4.34998	3.2425	3.48362	4.89214	4.33169	4.30668	3.65344	4.12896	4.8364	3.92639
Q27J81	INF2	0.291632	0.602885	-0.481167	0.716398		3.572	3.53052	3.50907	2.72015	2.67107	3.69911	3.71889	5.01275	4.34664	3.9498	2.24445	0.422989	2.27653	3.67534	2.88029	4.55183	0.958166	5.23551	4.32294	0.431124	2.89709	3.09754	4.16861	4.93909	2.36817	3.12925	4.25152	3.05055	0.683287	-0.0138969	0.551905	2.54197	4.40376	3.61235	-0.644386	1.75616	2.69466	3.67215	2.97378	2.65268	3.9411
Q92835	INPP5D	0.792831	0.906688	-0.139513	0.907825		1.70286	1.99493	2.18206	1.16127	-0.948744	1.24339	2.68704	2.16058	2.3166	2.23951	1.01651	-2.97781	0.945047	2.78876	-4.59697	-1.35256	-0.889956	0.192347	1.74528	-1.16609	1.86742	1.03638	1.13198	0.944674	-3.41047	1.33676	0.528954	-0.614141	-0.395859	0.784397	-0.64122	-1.02975	1.81307	1.74286	-0.220251	1.38303	0.654984	1.08528	0.501148	2.49216	1.71573
Q9NRR6-1	INPP5E	0.687708	0.857764	-0.188205	0.877697		-1.54866	0.856482	1.11124	0.401251	-1.33302	-1.05839	1.07083	0.779175	0.527777	2.34954	1.38099	1.09661	-0.0988674	2.89374	0.494501	-1.27374	-1.47342	0.419809	0.297531	-1.19238	-0.164572	-0.666365	1.47157	1.90306	-0.520668	0.157242	-1.72353	0.58143	1.4726	0.90799	-1.46872	-0.36425	0.497831	0.793407	-0.133129	1.42727	1.52673	0.679262	-1.28749	1.74116	-5.48669
Q15735	INPP5J	0.0272055	0.166778	-1.00371	0.498716		-2.0098	-0.803574	-3.21552	-2.84442	0.501196	-3.89899	-4.27807	-3.83715	-3.54869	-3.54998	-4.49247	-3.65369	-2.65535	-4.1698	-2.25928	-0.68449	0.64032	-0.672209	-2.53449	0.155128	-0.452229	-1.6197	-4.21935	-2.47592	-3.11463	-2.73829	-5.48063	-1.79856	-4.96643	-3.74077	-2.27642	-2.91755	-3.11831	-3.84657	-2.34773	-3.38002	-2.51885	-3.44998	-4.03227	-3.65479	-4.34275
P53990-5	IST1	0.213656	0.513378	-0.26092	0.834555		5.78028	5.1105	4.61283	5.64363	6.2254	5.83766	5.58709	5.29053	4.58882	6.11432	6.71329	6.40737	6.44973	7.20357	6.48154	5.22201	5.54834	5.5884	5.91485	5.70432	5.81818	6.09615	5.2239	4.27032	5.59544	5.61813	5.19892	6.16922	5.70332	6.16883	4.36481	5.57642	5.57539	5.46805	4.11989	6.01183	6.52749	6.32337	5.22059	5.55351	6.03663
Q96J02	ITCH	0.12497	0.387626	-0.846711	0.556051		0.81352	-0.749573	2.91972	-0.0160999	0.868855	3.17361	2.30348	3.06705	1.49029	0.557026	1.20655	-0.24201	0.348917	1.72026	-1.1746	1.22855	2.63366	1.64348	2.0798	0.0330257	2.26171	0.00107193	1.7283	0.43519	0.30928	2.29038	-1.98387	-1.92864	-2.05549	-1.08119	-1.7308	-0.426275	2.73208	2.57647	-4.07197	4.67641	1.95631	1.89921	1.08329	0.169983	1.40721
Q9H0X4	ITFG3;FAM234A	0.764185	0.890364	-0.127367	0.915501		-1.63049	-3.08706	-4.01015	-4.59274	-1.1117	-0.810947	-2.00194	-2.42287	-0.978148	-2.23449	-3.28052	-2.89114	-2.51642	-4.27796	-1.92772	-3.83714	-5.50479	-3.27401	-3.37185	-4.36962	-5.58766	-1.25702	-1.43617	-2.22149	-0.0254536	-2.81984	-2.56003	-1.68473	-2.97456	-3.54671	-3.86243	-3.41125	-4.32556	-4.77012	-3.09291	-4.49496	-4.31331	-3.76022	-4.89123	-3.58921	-4.19525
O14713-1	ITGB1BP1	0.778723	0.901843	0.145479	1.1061		-1.21481	-3.9643	-0.815956	-3.64455	-1.68944	0.782587	2.60187	1.12816	2.85633	-0.969618	1.73007	-0.311586	-0.526724	-1.12533	-0.0316067	-1.59738	-1.45411	0.0672188	0.228712	-0.696301	-1.07603	-1.37556	0.852919	1.21178	-2.11438	0.822884	-4.18529	-0.471069	1.10604	0.106035	-0.1618	0.754452	0.619419	1.1167	-0.585875	0.525637	-0.473171	0.0314083	0.352123	-4.23412	-0.248335
P19823	ITIH2	0.129213	0.391346	0.660687	1.58084		0.921652	0.965664	1.25019	1.40974	-0.392673	0.933025	-1.17802	-0.326395	-0.461193	-0.624414	-0.572266	-0.02635	1.49988	2.29079	-1.40874	1.25154	2.39332	-1.58203	-2.01456	-0.783482	-0.28191	1.43744	1.82482	0.471092	1.08932	1.51538	1.76054	-0.458914	-1.05398	-1.86407	1.98928	-0.610016	0.744133	-1.01893	3.88363	-1.23502	1.72145	2.20429	0.608212	1.21406	2.09938
Q14624-1	ITIH4	0.909009	0.956592	0.0438827	1.03088		2.49453	2.30633	1.84165	1.64591	2.8693	1.50166	2.52733	1.70618	1.01096	1.42311	2.19591	0.219023	2.26201	2.42973	1.58889	3.38347	3.26267	3.30026	0.0933857	4.99026	2.72085	1.84086	1.40236	2.25555	1.66596	0.896494	5.1224	2.03118	0.279747	1.68186	2.54158	-0.40727	1.04675	4.15411	3.54349	3.75554	1.82582	2.82944	3.47372	2.27401	2.2578
O60229-6	KALRN	0.512693	0.753039	0.173372	1.12769		1.79341	0.529945	1.76019	0.665638	-0.0255032	2.33143	1.56684	1.57813	1.47717	2.3739	2.44196	1.40445	0.77174	2.84051	1.44813	0.968206	1.33042	1.46289	1.50584	-1.21863	1.08277	1.6006	1.89394	1.18178	0.35993	1.37903	1.64645	1.02124	0.121315	1.79595	0.464155	1.79621	2.33392	1.48284	0.0586529	1.40171	2.28821	2.07049	2.35499	2.47839	2.4895
Q674X7-2	KAZN	0.494256	0.739016	0.230923	1.17359		-0.139257	0.301134	-1.18662	-0.721022	0.372274	-0.621847	-0.933401	-0.663706	-0.458492	0.116222	-0.485165	1.59422	0.265055	-1.14171	1.60024	-0.279247	0.303123	-2.53077	0.502392	0.326029	-0.3141	-0.279261	-1.18742	-0.380026	0.572018	0.268305	0.804295	1.61561	0.316267	0.515429	0.725727	1.23741	0.242567	-0.269554	1.08134	0.0496292	-0.0510502	-0.650087	0.588047	-4.22774	-0.252729
Q96CX2	KCTD12	0.00115186	0.0270244	1.89068	3.70811	+	-4.07486	-3.22469	-4.17944	-1.10427	-5.23492	-1.76729	-2.24627	-3.2226	-2.9808	-1.7994	-3.06687	-1.09716	-2.27645	-4.21711	-3.72371	0.654943	-2.32728	-4.08318	-0.256361	-1.57127	-2.91457	0.0528259	0.460474	-1.12132	-3.19658	0.404129	-4.50019	-1.32604	-1.94358	0.149471	0.131451	-2.00244	1.35315	0.547373	3.17649	0.493311	-4.76289	-2.6011	0.617123	-0.0764523	-0.14971
Q9P206	KIAA1522	0.377303	0.668399	-0.409942	0.752653		7.24788	6.70115	7.56084	5.98461	6.18529	8.01296	6.83611	7.75259	6.46084	7.74533	5.07878	3.84982	1.01482	7.62928	3.40607	6.47877	6.32782	7.06523	6.29876	5.84827	6.79557	6.09216	6.14036	4.63673	5.8509	5.51767	5.57372	3.32637	4.64641	4.50654	4.42389	4.49577	7.37081	6.87709	5.18408	7.0024	7.15481	6.74922	5.73683	6.81932	7.77301
Q9HCM3-1	KIAA1549	0.072839	0.282764	-1.04458	0.484786		-3.04665	-1.87415	-4.04031	-2.95031	-1.23789	-1.09064	0.596817	0.705015	0.490171	-2.53182	-3.69085	-0.888577	-4.01803	-4.93665	-0.173382	0.0807209	0.853809	1.09597	0.7903	-2.4568	-1.91074	-3.69464	-3.45378	-3.28101	-0.511303	-0.110584	-2.90727	-1.91633	-2.7499	-0.186865	-1.89029	-0.521866	-0.0378895	-0.169643	-3.97337	-4.44276	-5.06292	-4.98853	-3.32549	-2.29188	-4.16955
Q5VZ46-1	KIAA1614	0.484884	0.732241	-0.324867	0.798372		-1.21317	-0.717392	-0.356937	-4.0899	-0.584284	-0.784042	-0.590816	-1.0459	-1.73142	-1.68907	-1.41301	-4.00434	-5.00834	0.163666	-0.504292	-1.34186	-2.52236	-1.10925	0.20664	-3.52848	-1.83073	-0.574562	0.887465	0.460667	-0.831182	-0.99332	-2.75516	-2.14272	-2.29191	-2.04014	-4.00084	-1.19184	-2.10451	-2.39294	-4.70825	-4.95051	-2.73277	-1.80084	-1.88363	-0.486139	-2.05496
Q9BY89-1	KIAA1671	0.00296239	0.0446154	2.15017	4.43879	+	-2.69631	-1.073	-3.63697	2.0008	2.09117	-1.72643	-4.96697	0.0959454	-3.78687	1.07781	-4.08708	-0.276493	1.26983	-3.73631	-1.91596	0.109627	2.29012	1.60028	-0.0377464	3.15015	-3.50144	1.97912	-0.292057	1.46243	2.17779	-0.535805	2.07473	0.788166	1.56709	1.1715	2.10678	-0.380039	-1.58389	2.65731	3.18294	3.99917	3.11754	-1.64712	-1.706	2.55746	3.39589
Q96FN5	KIF12	0.000312429	0.0149474	-0.643801	0.640024		6.56697	6.03999	5.99128	5.47871	6.00513	6.96048	7.16685	6.73755	6.64826	6.39359	6.65252	5.40709	5.93176	6.92046	6.00382	4.62999	6.0162	5.85412	6.21091	5.48888	5.89507	5.42067	5.9652	5.98943	4.82425	5.76422	4.89086	5.12686	5.48008	5.88577	5.09893	5.1663	6.00407	6.07454	4.74397	5.63426	5.61891	5.72009	5.5115	5.59691	5.46395
Q9NQT8	KIF13B	0.298651	0.60878	-0.712599	0.61022		0.918575	-1.68904	-4.11099	1.24111	-1.12782	-4.56929	-4.16761	-2.47551	-2.86574	-0.279398	-1.69468	0.358322	1.46608	0.0266151	0.914692	-0.226603	1.79119	0.550991	-1.41047	-0.303871	1.77314	2.03797	-4.17412	-1.97208	-3.74418	-4.64168	2.0978	0.198269	-2.19445	0.119404	-0.914879	-0.303089	-2.79681	-5.08875	1.78338	0.138956	-3.59887	-4.54861	-2.00462	-0.692671	0.922932
Q7Z4S6-1	KIF21A	0.361287	0.663738	0.292885	1.22509		1.66943	0.208075	1.74279	-8.39233e-05	-0.432236	-0.23148	1.0024	1.20867	1.07832	0.677942	1.52981	0.781931	-0.872683	1.5139	2.3467	0.957943	2.33626	0.841614	1.14583	0.521555	1.91133	-0.96151	1.90941	0.680481	0.868034	1.61996	-0.61367	1.02775	0.755772	1.25575	-0.580887	0.664417	1.45699	0.981916	0.549129	2.92486	2.18453	2.50897	1.79929	2.91069	2.90441
O15066	KIF3B	0.88417	0.950345	-0.0853879	0.942531		-5.71323	-4.46582	-4.68639	-5.26373	-3.12965	-4.33058	-1.29726	-4.84178	-3.99516	-0.95384	-1.86109	-0.686901	-1.40403	-5.3782	-0.377995	-4.83972	-2.35548	-3.01245	-1.15285	-2.44067	-1.69407	-3.59958	0.819445	1.0443	-3.61443	-2.0704	-4.33037	-2.3033	-1.2221	-1.65883	-4.35043	-1.23853	-4.5467	-3.70669	-5.08408	-2.26793	-5.11901	-3.30492	-5.20784	-6.01079	-4.77451
P33176	KIF5B	0.885933	0.950326	0.0663127	1.04704		-2.37677	-3.73472	-4.01093	-5.25553	-4.25381	-3.87482	-5.22606	-1.80125	-1.82016	-4.29745	-5.15586	-1.39587	-3.97176	-3.26178	-0.799358	-4.53903	-3.37352	-2.20571	-2.01335	-3.23898	-1.1702	-3.74707	-5.31227	-1.77414	-1.66169	-5.93193	-2.27283	-0.606905	-1.53191	-1.4009	-4.30648	-1.87111	-3.83016	-4.85508	-2.28503	-2.49924	-2.78606	-2.64123	-4.83999	-3.66188	-5.40725
O60282-1	KIF5C	0.0143438	0.11517	-1.5753	0.335574		-3.96653	-5.11556	-0.0306625	0.364784	1.00217	0.349884	-0.265564	0.00621605	-0.653114	0.918489	0.040926	-0.191723	1.3084	0.588356	1.23084	1.78624	1.95247	1.83369	-0.158014	1.47666	1.67711	-0.621582	-0.982878	-4.24	0.358463	-0.777384	1.49473	0.973719	-0.658089	0.100243	0.618799	-0.0470676	-4.07636	-4.30718	0.156981	-3.75982	0.0363827	-3.73444	-3.86282	-4.84859	0.628155
Q9NSK0-1	KLC4	0.841301	0.932073	0.0897413	1.06418		-2.27045	-2.7876	-3.13436	-5.22489	-1.71648	-1.68162	-3.51725	-1.66446	-3.82818	-4.10233	-2.74941	0.44145	-1.16149	-1.76799	0.543383	-3.26252	-0.342888	-1.57579	-1.10331	-2.75913	-4.93235	-1.84575	-4.46351	-0.83795	-1.45669	-2.09541	-1.27966	-1.46357	-1.29041	-1.03997	-4.10839	-0.779381	-0.570364	-1.28962	-2.6248	-3.48006	-2.93376	-4.14766	-2.74612	-4.04902	-1.98657
P06870-1	KLK1	0.000274996	0.014	-1.71964	0.303625		0.491575	-1.72225	0.101738	-0.0983887	0.39736	-2.58104	0.764614	0.0858898	-1.17499	-2.93277	0.497099	-2.27945	-1.001	1.95261	-3.43383	1.85987	-1.20383	0.655634	0.304428	1.75998	0.973541	-2.27583	-1.93126	-4.16118	-3.12202	-2.11993	-0.483212	-1.27875	-1.28518	-1.53932	-2.89662	-3.1911	-3.70885	-1.80515	-1.73424	-1.63662	-2.00875	0.671865	-1.21318	-3.05219	-1.89099
P01042-2	KNG1	0.873309	0.951834	0.072375	1.05145		8.86751	9.68649	10.0403	9.4189	7.19058	9.08739	8.68175	9.64504	8.59527	8.94649	9.39417	7.39596	9.60485	10.3457	4.48217	7.34055	7.37154	8.17193	8.51813	8.51785	9.44238	9.00019	9.69501	9.43508	6.54886	8.66907	9.62396	8.93774	7.70216	7.07503	5.16814	5.25317	9.66677	8.59102	8.30938	9.96078	10.5736	10.0154	9.56109	9.85458	9.94452
P01042	KNG1	0.431356	0.702503	-0.378133	0.769433		4.27975	4.64522	3.97374	4.35298	5.12893	3.24829	2.91981	3.56591	2.37959	4.34707	2.82365	-0.516497	4.61972	3.44896	-3.08726	4.29727	4.49595	5.20872	2.99809	4.5813	4.96437	4.59694	1.30187	2.05921	3.86507	2.96572	3.72324	3.46154	2.5718	3.06599	2.45266	2.42785	2.45613	2.42586	4.07191	2.84341	3.03973	2.64942	4.19127	4.06544	3.41712
P04264	KRT1	0.0819327	0.309221	-0.590476	0.664124		1.88528	3.55955	5.10345	2.53673	2.23204	2.07033	2.12337	2.85173	1.40135	2.05043	0.1373	2.61927	1.6599	2.28851	2.62896	3.44844	2.1026	2.40921	1.3057	3.75455	3.38395	1.17411	1.61323	-0.291245	2.67106	2.22527	4.52789	1.99419	0.80554	1.12434	2.71247	0.893373	2.12689	3.31746	1.61778	2.14613	0.183825	2.16717	2.12608	2.57743	1.57525
P13645	KRT10	0.0618262	0.253368	-0.891676	0.538988		1.76123	2.96582	2.52702	1.0615	4.80572	0.803162	3.81633	2.50405	3.3027	2.47018	3.14439	-0.59804	0.582615	2.63729	3.02235	3.75191	4.73951	3.21754	3.04872	2.66211	3.70888	2.73397	1.9564	-1.60668	2.9568	2.70945	4.32095	3.60134	1.68424	1.8283	2.92602	2.62395	2.13786	3.51348	2.38014	1.55612	0.714832	0.115229	-0.33449	1.23308	-1.61314
P13646	KRT13	0.0848736	0.316864	-0.641461	0.641064		6.87282	6.44273	7.70428	5.32443	4.8278	7.08189	5.78796	6.5847	4.75871	6.96992	6.13373	4.47364	5.19922	6.76536	2.68986	4.97374	5.68353	5.45661	5.4946	5.73541	6.47504	5.55234	5.83332	3.74036	4.8628	4.6214	6.37853	4.01274	4.1753	3.00628	5.95409	2.43993	5.71423	5.17281	5.96326	6.22256	5.97344	5.59145	4.3597	6.52001	6.72956
P05783	KRT18	0.0109026	0.100542	-1.77605	0.291983		1.4498	0.639114	-1.67298	-3.31042	-2.9906	0.237131	-0.690031	1.43669	0.737473	1.0598	1.46416	-2.28811	1.69584	1.83394	-3.48347	0.387905	0.760738	1.12167	0.607212	0.805567	-2.83227	-1.09811	-4.41564	-2.71099	-5.12112	2.32732	-0.832844	-4.97233	-1.5238	-2.35783	-4.16875	-2.09641	2.65548	2.62904	0.300533	-3.49041	-3.16852	-1.11282	-4.59557	-2.31553	-2.33911
P08727	KRT19	0.117956	0.375932	0.479139	1.39391		0.161398	-1.27699	0.272209	-0.309395	-0.267487	0.232492	0.214237	0.38098	0.642635	-0.0861778	0.620831	-0.575809	1.30866	-0.0204487	-0.214184	-0.885834	-0.526628	1.05378	-0.229109	-0.679041	-1.72078	-0.0895004	-0.127033	0.0660667	-0.302267	-0.517891	-2.1835	0.722626	1.0361	-0.703999	-1.4993	0.12252	1.5426	1.1055	-0.124523	1.99399	1.64334	1.45503	0.601624	0.640993	2.38643
P35908	KRT2	0.000341529	0.0135652	1.44821	2.72869	+	1.67099	0.304392	1.84778	0.744776	-0.961378	-0.272493	-2.90406	-0.755894	-4.06966	0.146671	1.09801	0.364479	-0.199142	0.40563	0.672432	-0.0137653	-0.880234	-2.01592	-1.07907	0.544748	0.827431	1.77533	1.88301	2.01398	0.474548	-0.0189362	1.32873	0.0727921	1.25121	0.470238	-0.557178	0.99192	2.06259	2.58094	1.06561	1.75087	2.13927	1.46261	0.794544	1.26387	1.84937
P19013	KRT4	0.0554284	0.237127	1.48908	2.8071		-0.343159	0.897497	4.72741	-0.0318699	1.23551	0.445036	0.871725	-4.00525	1.06574	-0.575798	-1.43433	2.20341	-3.59774	-1.17062	-2.7146	-1.31313	-3.59906	-3.85252	-3.86575	0.468349	-3.07508	-1.24704	0.727055	0.85483	-2.77782	1.81902	1.35901	-5.08835	-1.70949	-2.28748	1.73956	-2.81979	2.27121	3.04611	2.40534	4.4333	2.0258	1.29494	1.60115	1.81113	3.50009
P02538	KRT6A	0.00458771	0.06432	-2.51195	0.175318		-4.27702	-0.87863	3.81013	1.25387	5.93761	0.896812	1.64521	1.66035	4.34992	1.73104	-4.06373	0.30258	-3.27292	0.46553	-4.23539	0.251741	-0.74095	-0.881784	-2.7307	0.935999	-0.324829	-3.87738	-4.16754	-3.46351	-1.54006	-0.854454	-0.0932426	-3.89322	-5.32657	-5.76746	2.76293	-5.87602	-2.34394	-1.36982	0.19142	2.54995	-3.38615	-3.69857	-0.178038	-2.73804	-5.42182
P05787	KRT8	0.296674	0.606989	-0.448757	0.732674		1.83733	0.599609	1.54761	-0.897627	0.868282	1.02901	-1.01583	0.686228	1.03519	0.180483	1.45104	-0.0282555	2.61524	1.26177	-0.475622	0.471575	-0.104631	3.5215	0.0115337	0.677345	1.19387	-1.19945	-0.786863	-0.894962	1.10933	-0.320194	-0.154394	-1.84281	2.63434	0.0352001	-1.70452	2.16281	2.58171	0.149363	1.10927	-2.05083	-0.774796	2.00105	0.322268	1.14348	3.18644
P35527	KRT9	0.00197865	0.0371765	1.30803	2.47603	+	1.61007	1.29876	0.709421	-0.0494499	0.815567	-0.551874	-4.00298	1.20801	0.922136	-0.799164	-0.393673	-0.944239	-0.557791	-0.456392	1.35894	0.202436	-0.497307	0.454624	-0.217775	-0.0803852	-0.554218	2.24717	1.72684	0.113964	1.27437	1.45192	1.44607	-0.435501	-0.0511513	0.200821	-0.977684	-0.107508	2.41254	2.44638	-0.465666	1.51643	2.19067	2.01417	4.05571	1.66712	2.93367
O00515	LAD1	0.000174654	0.0143333	1.72133	3.29741	+	-1.14435	-1.40144	1.87426	0.0305901	-1.28519	0.680851	1.60112	2.12162	0.39732	-1.55426	0.0741482	1.67644	0.190849	-0.335573	-0.0632763	-0.399933	-0.519421	-1.48074	0.494238	-0.235392	0.569311	2.35927	2.67915	2.06451	-1.13267	1.46822	0.717171	-0.66641	4.12167	1.84294	-0.714479	1.02938	2.86101	1.49482	0.789938	2.58981	2.20966	2.96069	4.61207	1.16891	3.20068
Q13753-2	LAMC2	0.166359	0.460584	-0.820672	0.566178		5.01753	2.28505	4.57082	2.43164	2.28809	4.26312	5.39474	5.09622	4.47402	3.51193	3.50452	0.309324	3.21219	5.58985	-0.569395	0.55851	2.16732	6.9025	2.35429	2.8104	2.81844	1.86	3.34901	1.70121	0.477074	5.19324	-0.0844688	1.57822	-0.676523	1.17525	-0.127243	0.579563	4.48389	3.82593	1.7674	2.89629	3.6612	4.00259	4.61601	4.56057	4.45317
Q6PKG0-1	LARP1	0.286819	0.600197	-0.511711	0.70139		-1.22974	-4.49865	-1.06598	-2.34235	0.900509	-1.67298	-2.12834	-3.79205	-3.7865	-0.773397	-4.36148	0.00786018	-0.691536	-0.950125	1.25163	-0.500471	-0.850958	-0.301487	-0.664722	-2.6191	-3.21106	-2.72091	-1.5514	-1.21908	-0.407055	-4.3457	-1.19212	-1.57623	-0.337011	-0.419922	-1.48498	-0.0720139	-3.60567	-3.66378	-0.753473	-2.30245	-2.471	-3.03854	-3.78059	-2.86873	-4.11969
Q14847-2	LASP1	0.759457	0.890914	0.104539	1.07515		2.09268	-0.030901	1.01933	1.95977	0.237896	-1.96371	-0.787582	0.0674057	0.00141144	-0.520437	0.230558	0.715641	0.986729	-0.777319	-0.2071	1.50481	1.04313	1.44077	0.299286	1.25144	0.53293	-1.07642	1.44702	1.05825	1.0505	1.48394	-1.2917	-0.630404	0.125425	-0.0256977	-0.00370026	-0.0574112	3.16401	1.91046	-0.471428	0.572763	1.62276	0.94243	0.779505	-1.32014	1.47416
Q9BYE3	LCE3D	0.0411935	0.197091	-0.857171	0.552034		3.37493	1.42766	4.82054	2.12385	1.82464	3.73221	2.20666	2.35237	3.66594	4.22479	2.71807	2.19512	1.875	4.52875	0.721371	1.62432	2.0604	2.48336	2.28629	2.00577	1.74775	0.896801	-0.12236	1.72984	1.15685	2.63674	0.30784	0.257339	-0.506813	2.08834	-0.888021	0.852821	3.21285	2.27965	1.12591	4.11662	1.49275	3.27603	3.08818	3.8456	3.43802
P13796	LCP1	0.686164	0.85849	-0.238064	0.847883		-1.48977	1.31535	0.93288	1.32326	0.659504	1.74391	-0.620237	0.609941	0.605738	0.798265	1.60732	-3.8774	-4.71197	1.01177	-2.41931	0.780018	-0.355629	-0.71036	-0.280209	0.777367	1.04426	-4.2799	0.934124	-0.428627	-0.166021	0.742727	-0.072937	-1.80608	-1.71126	-4.2688	3.31919	-2.57566	-0.699306	-0.373354	3.11997	0.557676	1.4728	-0.108496	0.221334	-0.920858	1.08667
Q08380	LGALS3BP	0.17649	0.472828	-0.409709	0.752775		-0.133551	1.90639	0.557215	0.614923	0.670446	1.51212	1.56005	1.5324	1.66538	0.103302	1.10837	-0.43935	0.81868	0.773523	-0.981657	-0.0924606	0.139288	-0.585711	-0.354498	0.855316	0.483053	0.0940971	-0.318443	-0.421795	-0.288698	1.35344	0.15049	-0.924192	-0.688435	-0.324892	-1.95159	-1.2678	2.22157	1.66392	-0.828115	1.32903	1.01299	1.47396	0.193819	0.144512	0.337412
Q9UHB6	LIMA1	0.420774	0.694707	0.225232	1.16896		-0.650917	1.16183	0.75588	1.47481	2.14821	-0.0886307	0.207565	0.370146	0.576609	-0.358978	1.12965	0.559353	1.44983	-1.05683	1.751	2.14359	1.14833	0.749973	-0.0813217	2.01825	2.04436	1.64128	1.05154	0.834864	1.46383	-0.275928	0.743979	1.60971	2.65705	0.87504	2.09239	1.5482	0.441219	0.300966	1.10047	1.08946	2.02282	0.247744	-0.70175	1.64409	0.739262
Q9UPQ0-3	LIMCH1	0.351487	0.657182	0.349957	1.27452		-2.28452	-3.6028	-4.05926	-3.37493	-0.562271	-1.06918	-1.10154	-0.616945	-0.837271	-1.52242	-1.40853	-1.61271	-2.40365	-1.25265	-1.70286	-1.17246	-2.14386	-0.91715	-1.36724	-2.46965	-3.05215	-3.59241	-0.668884	0.360258	-1.83919	-2.259	-2.89546	-2.30188	-1.0349	-1.38646	-4.0257	-0.566608	-0.92774	-1.14615	-1.92169	-4.04589	0.340189	-0.831017	-0.722454	-0.0680828	-0.166882
Q12907	LMAN2	0.622279	0.828915	0.298165	1.22958		-4.5568	-0.760235	-0.451811	-2.3874	1.31747	-0.026638	-2.72899	-0.804285	-0.798996	0.547928	0.258038	-1.70596	0.075222	0.410732	0.117903	1.11979	1.34345	1.11606	0.73279	2.02818	0.705561	1.38514	-4.30637	0.265635	0.900425	-2.03997	1.73577	1.07016	1.35859	1.05883	-0.634655	-0.249208	-0.292208	4.90227	1.85006	0.968376	-1.04371	-1.16067	0.697727	-5.43301	0.693947
Q9NUN5-1	LMBRD1	0.22024	0.523659	0.728171	1.65654		0.206802	0.137638	-3.96602	-0.613567	-5.78787	-0.108421	-1.17994	-2.64029	-0.381252	-0.209496	-2.26572	-0.490154	-2.51085	-3.44076	1.64266	-2.5969	-4.71907	-4.81318	-4.85627	-5.19016	-2.49675	1.86506	-0.351036	-2.4362	-0.925201	-2.19034	0.799173	-0.615782	-1.58832	-0.608646	-0.383486	-0.424826	-1.43202	-1.53852	-2.76765	-1.50171	-1.91277	-1.63627	-4.65935	-4.26182	-2.94265
P02545-3	LMNA	0.565087	0.790602	0.245287	1.18533		6.25388	3.00568	3.38736	4.58844	2.61867	3.09192	2.95238	3.82048	2.51709	1.81618	2.48376	3.57901	4.33618	2.41908	1.55254	3.52804	3.661	4.52944	1.91708	5.34527	3.75629	7.80616	1.79861	2.09307	3.3309	2.2946	4.33124	2.51467	6.34077	2.83274	3.57315	3.2276	3.64721	2.68341	5.59125	4.61342	3.82023	2.54921	3.14894	2.41669	4.06309
Q03252	LMNB2	0.0291712	0.173097	-0.598245	0.660557		4.40232	5.43997	4.74599	4.8311	6.35037	4.32473	3.43213	4.28542	3.33889	5.0453	3.52933	4.40689	5.46686	4.24821	5.02709	5.73224	5.41398	4.96586	3.70467	5.92508	5.82125	5.31028	3.59561	2.85123	5.27683	3.46028	5.56697	5.57375	4.29527	4.31245	4.53976	3.79973	3.18703	3.4557	4.08797	2.98918	4.74244	3.93705	3.73072	4.59178	4.38601
Q8WWI1	LMO7	0.546871	0.777455	-0.236716	0.848675		-1.49239	0.422173	3.22777	0.862341	0.633734	2.19023	1.47917	2.28671	0.982544	0.262541	1.33383	2.05712	1.9962	1.6107	1.2637	3.07911	0.869064	2.7705	0.954378	1.70463	1.66547	-2.21742	0.723909	1.99701	0.898867	1.66669	-0.71958	0.166203	3.3012	1.16117	1.48859	1.76621	1.94594	0.737505	2.38534	2.24965	0.492327	0.988546	4.06786	-0.651543	1.54058
Q8N448	LNX2	0.2707	0.579045	-0.564087	0.676383		-0.98427	-0.327133	-1.06821	-0.612288	1.2115	-0.90279	-2.15666	-1.44968	-3.14952	-0.264204	-4.11574	-5.06674	0.0734272	-2.93442	0.146959	0.810127	1.23761	0.577929	-1.58906	0.483004	0.941088	-0.193871	-2.30153	-3.87248	-0.133808	-2.34148	0.582664	0.756853	-0.943371	-0.927809	-0.140919	-1.12349	-4.20887	-1.70997	-0.445679	-3.87106	-1.36144	-3.23443	-1.77231	-1.41562	-0.850815
K7EJ46	LOC440335;SMIM22	0.486923	0.732694	0.2381	1.17944		-1.61472	-0.845736	-4.20244	0.278454	-0.325369	-1.34438	0.334246	-1.57948	-0.798752	-0.949514	-0.754171	-0.69153	-0.599657	-4.23116	1.23523	0.0581703	-1.81368	-1.42067	-1.21481	-0.801014	-1.68827	-1.52708	0.532379	-1.28113	-0.648149	0.174381	-1.49486	0.424862	-0.638912	-0.577152	-0.9758	0.00209045	-0.0817509	-1.52671	-0.740732	-1.32327	-2.50507	-0.825682	-0.585268	-1.22114	-2.29446
P08519	LPA	0.723669	0.878695	-0.204414	0.867891		-4.83278	-2.50672	-5.35759	-0.593842	-0.938461	-5.30237	-2.94887	-3.53021	-5.65318	-4.50899	-1.27903	-3.56111	1.08585	-4.76998	-2.04055	-1.91769	-1.14382	-2.35468	-4.04851	0.294613	-2.50035	1.39984	-2.85551	-1.92735	-2.68147	-5.85953	-2.9831	-1.94833	-4.34062	-4.0955	-3.15605	-3.90323	-4.14484	-4.0566	-0.329254	-3.7215	-5.38115	-2.00025	-1.71952	-4.60781	-1.40344
Q92539	LPIN2	0.0292512	0.17262	1.21226	2.317		-2.35876	-4.39585	-4.42986	-3.96514	-3.81702	-4.60979	-5.26873	-2.88225	-3.86775	-6.15312	-2.0342	-0.582237	-1.08579	-4.64342	-4.97707	-2.99185	-4.31156	-4.58649	-4.71542	-4.79041	-2.82459	-2.5229	-5.43869	-5.28458	-4.00144	-5.39185	-0.435867	-0.921425	-3.86687	-0.156307	-2.89461	-2.87881	-2.20283	-4.3879	-0.780876	-0.494102	-0.203375	-0.401068	-5.75995	-0.755898	-2.49097
P50851-1	LRBA	0.478088	0.730522	-0.302342	0.810935		-3.00427	0.277096	1.33102	1.59332	3.00374	2.62299	1.92053	4.26557	2.82805	3.17909	0.141657	-0.0974846	-0.475822	3.10183	0.697544	2.81842	2.96198	2.66792	3.6065	1.1336	1.36502	-0.306681	2.16545	0.225756	1.7764	2.78349	1.34603	1.20512	1.31059	1.20535	0.214771	1.31229	0.987206	1.31194	1.41064	2.25749	0.446035	2.10151	1.86754	2.78687	1.77232
P98164	LRP2	0.283803	0.599412	-0.234638	0.849898		6.13993	4.90758	5.0492	5.50468	5.05426	4.41565	4.68637	6.55163	3.94947	5.57757	4.99939	4.99098	5.58118	6.45474	5.52363	4.61276	5.47199	6.70185	4.98059	5.84058	5.58637	5.9885	5.44783	4.5688	5.10991	5.05599	6.27001	5.18459	4.34827	5.62723	4.12826	4.96856	4.00932	5.33767	5.48582	5.11432	5.03211	4.5477	4.83671	4.86009	6.60499
P30533	LRPAP1	0.367804	0.66732	-0.577904	0.669936		-5.23344	-4.77734	-2.91936	1.40988	2.78605	-3.72496	-4.05394	-3.82577	0.203815	0.809183	-0.854214	-0.314407	0.0105171	-2.66138	-1.93877	-2.78817	-3.06057	-4.94763	-1.75571	-2.47607	-3.7909	-4.78136	-2.67589	-1.09788	-1.72341	-2.12662	-3.89995	0.298643	-2.90817	-1.08147	0.752649	-3.9597	-3.60284	-4.37214	-5.89768	-5.13167	-1.3471	-1.82874	-1.89489	-4.36967	-1.72276
Q5VZK9	LRRC16A;CARMIL1	0.127516	0.388086	0.186204	1.13777		2.4999	2.8131	2.47203	2.73067	2.81171	2.74863	2.33397	2.25084	1.82248	1.86775	2.91138	3.12493	2.78531	2.87448	2.26573	2.73028	2.89701	3.21075	2.38738	2.47161	2.46521	2.98466	2.84254	3.24072	2.5649	2.09403	3.19888	2.38845	2.28159	3.10753	2.38671	2.9199	3.11029	2.29894	2.68004	3.22231	3.31743	3.27778	2.94098	2.37152	2.37596
Q8N1G4	LRRC47	0.0854533	0.31695	-1.02934	0.489933		1.22338	0.241913	-1.10888	0.0268211	-0.864422	-3.97902	-1.33903	-1.84964	-2.16724	0.184624	-1.00146	1.78728	0.565639	-1.92016	1.72436	-0.453289	0.0998631	-0.956194	-0.67403	0.307562	0.91658	0.768436	-3.15311	-0.437088	-0.736233	-2.92164	0.459866	1.52864	0.00799751	0.342598	1.21608	0.404881	-2.66843	-6.15789	1.04948	-4.25529	-2.13773	-2.79447	-3.99524	-4.68836	-1.21498
Q96AG4	LRRC59	0.700072	0.863487	0.153103	1.11196		-3.18711	-2.67525	-2.93797	-2.82955	-2.63869	-2.7339	-4.53859	-2.93666	-4.68282	-2.28049	-4.49666	-0.800274	-4.04608	-3.83172	-3.43293	-2.31742	-1.52133	-4.32918	-4.91381	-3.21672	-3.05151	-2.33509	-3.07672	-3.9466	-3.58054	-2.43103	-1.87912	-5.04001	-2.35483	-3.03562	-0.858091	-4.46958	-3.72078	-5.22815	-0.424114	-1.8528	-4.04338	-4.53584	-0.993994	-4.98738	-2.33344
Q32MZ4-2	LRRFIP1	0.154484	0.443394	0.628339	1.54578		1.03086	0.961452	-2.69825	0.599518	-3.60848	1.37236	1.33424	1.74652	0.990034	0.773697	1.16017	0.762142	1.59934	0.419952	-1.79234	1.44817	-0.183163	-3.94877	-1.45311	0.566137	1.14657	1.20385	0.208965	-0.23245	-0.419397	1.07186	1.34535	0.498013	2.21382	-1.47093	-0.0393391	0.400257	0.765791	0.674023	0.172718	0.975945	1.33622	1.14571	2.17168	1.34428	1.3214
Q5S007	LRRK2	0.00591504	0.0722326	-0.958273	0.514673		2.86739	3.03067	1.70229	3.05783	2.32764	1.60658	1.3585	2.09995	-0.680525	2.36625	0.430597	0.864727	2.26872	2.32784	1.44039	1.5581	2.80887	2.27146	1.36485	2.663	3.24648	2.74451	1.3984	1.0841	-1.65005	1.81394	1.64137	1.47829	0.73044	2.05706	0.994217	1.53796	1.85845	2.72626	1.33283	-0.128296	-0.473082	0.753788	-0.479212	0.92354	-0.47987
Q8ND56	LSM14A	0.801998	0.912525	-0.0726412	0.950896		0.357922	0.47414	0.87928	-0.0850239	0.387497	0.193092	0.551287	0.424875	0.0307713	0.709232	-3.25963	-1.15039	-0.2061	0.470066	0.212461	0.560482	1.06235	-0.124449	-0.69799	-0.353518	0.528507	-1.58451	-0.197281	0.654278	-0.172958	0.290129	0.370203	0.0291328	0.884705	-0.519302	0.90424	0.155268	-0.182983	0.252792	0.835075	0.806639	-0.550869	-2.2467	1.55917	-0.590651	-1.23029
P33241	LSP1	0.0450062	0.20785	1.26797	2.40822		0.517401	0.55249	-1.22174	1.70194	0.23768	-3.6031	-2.97192	-1.68672	-2.08378	-0.643726	-0.104961	-0.604834	-0.656527	-3.89043	-1.65355	3.58175	0.692148	-0.142792	-4.17545	-2.17169	-1.42264	1.58761	2.56171	0.980854	-1.22396	-0.648825	1.27152	-0.468321	1.31872	0.511883	2.60249	-0.932312	-0.481314	-3.62066	3.50202	-0.45083	2.20748	-4.71638	-0.0561295	1.10725	1.49662
Q86X29	LSR	0.648472	0.834074	0.15922	1.11668		0.986341	-2.57941	0.205862	2.09007	1.02429	0.344791	0.331068	-1.2514	0.513287	0.41457	1.20619	2.04479	1.23457	0.411663	2.17294	1.61709	2.93164	1.63216	2.28296	-0.40251	-0.228369	1.36711	0.473772	1.44989	0.158054	0.940847	0.128572	0.407074	0.588924	2.46217	-0.185614	2.87975	2.05108	0.712711	0.19241	1.49468	-0.244722	2.02103	1.45858	0.47283	0.529152
Q15722	LTB4R	6.88481e-05	0.0126667	2.60488	6.0834	+	-1.2492	-0.236446	-3.23603	-0.960421	-0.558531	-2.21055	-1.38824	-0.961798	-2.28824	-4.15167	-0.969093	-0.294546	0.284077	-0.508333	-1.15292	-0.597477	1.48627	-2.58937	-0.926373	-0.415939	-3.03614	-0.858196	3.5504	-3.53823	-1.83267	5.57885	-0.42519	-0.512924	0.8486	-1.06396	1.83771	-0.679621	3.48897	2.30766	2.67969	1.51786	1.23288	2.69076	4.20566	3.62237	2.72221
Q14766-1	LTBP1	0.0381936	0.188393	-1.68397	0.311226		-0.90868	1.75374	-5.29344	-4.02346	1.61573	-0.271887	-5.13755	1.12403	-4.18217	-4.11475	1.77083	0.902029	-0.217468	1.46593	0.700668	1.75048	-0.602373	1.61269	-4.10683	-1.06863	1.38046	0.480183	-4.31053	-5.3403	2.00405	-4.29036	-0.67207	-0.218147	-0.267721	-4.74595	-3.56081	-0.300756	-2.09325	-3.80765	-3.6267	2.6746	-4.50683	-4.22807	-4.14166	-3.26971	-4.55349
P02788	LTF	0.72784	0.877166	0.165617	1.12165		-2.28388	2.30502	2.21433	-1.73457	1.69152	2.55404	2.81196	2.50098	2.71625	3.48576	2.34337	1.21909	-0.180387	3.62915	-0.35363	2.63009	-0.0132389	1.49629	1.97979	0.13559	2.09415	-0.309557	2.78453	1.31314	1.15978	2.81995	0.966228	-0.168503	2.28963	0.374393	4.58063	1.02341	-0.331905	0.57272	3.21508	1.6376	3.00141	2.18107	1.52886	3.7024	0.725443
P07948-1	LYN	0.0479533	0.217388	0.321759	1.24985		3.69967	3.12945	2.79478	2.85017	3.37261	3.12956	3.5683	3.34583	2.97245	3.88715	3.29969	2.99235	3.2354	3.57345	3.60448	4.29324	3.48357	3.09007	3.18658	3.11887	3.65745	4.08855	4.08232	3.28715	3.74911	4.38518	3.40375	3.10696	2.31894	3.13176	4.21166	3.18974	4.49284	2.70353	3.86127	3.64751	3.65926	3.90715	3.99751	3.34024	4.80899
P33908	MAN1A1	0.814428	0.916258	-0.0606639	0.958823		1.71234	1.14641	0.723185	1.65978	2.3803	0.126635	0.0954494	-0.639061	0.540119	0.619133	0.29607	1.25652	0.986609	-0.0326633	2.38944	1.87114	1.85115	1.46026	0.372635	2.73523	1.4354	1.86187	0.463625	0.223394	1.43453	0.548058	2.06636	2.13107	1.41811	0.856926	0.595369	0.441637	1.76447	2.6045	1.16429	0.14959	0.631388	0.597788	0.807779	0.756697	0.160755
Q9NR34	MAN1C1	0.17729	0.472881	-0.583058	0.667547		3.64747	2.35496	0.930107	3.25813	3.88329	2.28273	5.06134	2.57037	3.11221	2.42815	2.72347	3.05677	2.23867	3.11181	2.85187	1.61298	2.89359	1.25944	0.245382	0.727556	3.25884	3.87	2.3817	2.97932	4.44114	3.13642	3.03684	3.40835	2.63148	2.77396	0.947865	0.163591	0.337738	0.701214	0.619616	0.879259	1.00122	4.96084	0.509489	-0.231773	0.751656
Q16706	MAN2A1	0.0360965	0.185869	1.05709	2.08073		-0.200264	-2.2272	-4.52291	-1.9125	-3.89512	-4.40648	-4.19717	-4.83268	-4.27158	-1.84795	-3.82707	-2.0476	-4.24727	-5.86271	-3.90781	-5.05988	-3.3048	-2.46728	-2.67507	-0.361179	-0.307796	-0.344963	-4.05904	-2.02696	-2.54192	-3.73154	-1.45074	-1.69158	-2.22549	-0.431757	-2.29895	-5.58727	-0.438013	-0.317064	-0.381128	-0.424532	-3.92029	-2.05676	-2.88631	-2.9097	-2.3555
O00754	MAN2B1	0.412784	0.689592	-0.61169	0.654429		-0.608303	0.527853	2.3693	0.243443	-0.734346	3.48621	1.86846	3.05925	2.51668	1.11751	1.08676	-2.51918	0.16939	1.14294	-3.99313	1.64323	1.8903	2.73528	1.63271	0.594679	1.21814	-4.10185	0.463404	-0.7215	1.29647	2.27144	-4.86639	-4.05451	-3.61795	-1.52531	1.30914	-2.38216	3.93223	2.95034	-0.160404	3.15211	3.13117	3.26496	1.1542	1.74423	3.04768
Q66K74	MAP1S	0.972337	0.988254	0.0192327	1.01342		-2.44821	-0.580616	-1.25129	-1.92359	-0.719669	-0.0116348	-1.59158	-1.1313	-0.383957	-4.36818	-4.40539	-4.45427	-2.54481	-0.735804	-3.3573	0.743305	-5.62796	-4.4591	-4.48677	-2.95918	-2.8869	-5.08244	-5.08228	-2.82095	-3.86513	-0.366301	-4.81042	-1.25872	-1.93854	-1.19314	-3.10539	-3.68616	-1.83845	-0.864355	-1.81413	-1.29969	-4.8043	-1.7236	-1.70828	0.0309811	0.392908
P36507	MAP2K2	0.213265	0.513432	0.410803	1.32943		1.7996	1.34463	-0.3036	1.40057	1.69423	0.27656	-0.786896	-0.905846	-0.721512	-0.0287838	-0.573774	1.5933	0.615681	-1.87605	1.04286	-0.750513	0.869095	0.696165	-0.959738	0.187254	-0.391739	2.23921	0.574629	1.36647	1.3185	0.723951	1.57973	1.9653	1.13328	0.702417	0.634188	-0.311338	0.62508	-1.06176	1.03932	1.797	-1.31128	0.450933	-1.32892	-0.093195	0.192993
P27816-4	MAP4	0.0227916	0.150898	-0.763379	0.589115		5.56446	3.97094	3.63749	5.43472	4.34291	3.41567	2.80466	3.19101	3.07042	4.712	4.53478	5.86901	4.45388	4.2014	6.5405	4.55465	4.39105	4.08353	4.80465	4.68012	3.61491	5.23082	3.22398	3.71476	2.5862	4.23791	3.72208	4.9458	3.19484	5.85167	3.40944	5.69971	4.13412	2.86125	2.4828	3.38725	2.48619	2.39154	2.03573	3.78304	2.85114
P27816-1	MAP4	0.0903721	0.331205	1.20403	2.30382		-3.01727	-1.92597	0.871695	-1.67787	1.42591	-3.74236	0.398621	-2.07507	-3.93326	-4.24234	-3.75293	0.631912	-1.07785	-5.65246	-0.169731	-0.104095	-0.221004	-2.47929	-4.4508	-0.0669384	0.632254	0.0589199	-7.55725	1.59974	-0.0404987	-1.95186	-1.29429	-1.18629	3.45774	0.258284	-0.3363	1.22742	-1.97458	-2.92089	1.59462	0.91206	-0.484098	-1.79897	2.88612	-0.70579	-0.643341
Q14244-7	MAP7	0.0589556	0.248227	-1.2198	0.429343		-3.50395	0.478376	-2.2487	-0.106377	-1.10249	-0.986109	-1.18152	1.61964	-3.33927	-1.94402	-5.3299	-3.05868	-3.68955	1.17216	-3.55719	-2.84295	0.52223	0.640398	-5.37693	-3.05794	-4.68569	-1.50181	-6.10773	-4.73288	-2.53716	-3.32403	-4.71186	-4.53275	-0.162228	-4.21793	-2.42388	-0.705406	-4.45255	-3.00198	-4.96271	-1.12667	-3.24342	-4.33315	0.910931	-5.06369	-3.76359
Q3KQU3-2	MAP7D1	0.63126	0.831603	-0.335576	0.792468		-4.27264	2.28512	1.9328	1.88524	-3.84665	1.5979	2.39553	2.4454	2.90871	-0.137033	2.52226	0.10701	2.10948	1.59008	-5.32827	1.81677	1.6693	-1.92746	1.74125	-0.141592	2.31087	-2.42496	0.4575	-2.49384	-1.90556	1.18167	-1.89875	-1.75231	1.41418	-3.45298	1.61201	0.940493	3.03723	2.31802	0.738285	1.04208	-0.420912	1.03662	2.66609	2.17511	2.0319
P28482	MAPK1	0.666533	0.845765	0.164662	1.1209		1.88017	1.59092	0.0153427	1.82147	0.609863	0.740091	-0.771544	0.607801	-0.0970516	0.3713	0.745043	1.15969	1.48088	-1.11362	1.61996	1.20294	2.67093	1.03521	0.831764	1.60895	1.99571	3.17556	-0.760939	-0.130022	1.41626	1.02889	2.6013	1.91594	0.792351	2.25549	3.50674	1.2991	0.207861	0.628647	3.54565	1.03415	1.10862	-0.905792	-1.59387	-0.363676	1.58417
O15264	MAPK13	0.00469853	0.0631795	-1.56748	0.337397		1.48967	0.0225544	-0.653736	-4.58997	-3.32565	-0.729532	-2.29336	-1.52278	-2.27077	-0.484766	-0.977537	-2.80933	1.37211	2.05354	-3.43507	-2.56417	-1.04529	-0.504871	-4.41023	-3.00777	-1.0082	-4.93587	-5.42973	-0.438692	-2.10029	-4.24524	-3.53201	-2.30637	-0.37134	-3.95118	-0.954987	-3.39618	-2.32071	-4.4321	-1.74312	-2.34784	-2.88359	-3.43139	-3.6484	-2.89548	-5.21855
Q16539-2	MAPK14	0.651779	0.8364	-0.268504	0.83018		3.03817	0.615944	-3.74644	0.0954323	-0.448179	2.92893	1.00989	2.27625	1.92956	-2.48077	-0.822771	0.210049	2.58898	2.36554	-3.07771	-0.697824	-1.91397	-0.087986	-2.71977	-2.0727	-4.07572	2.07623	-0.909845	-1.29388	-0.396236	-0.930319	0.695528	-0.0016346	-0.748037	0.767893	1.63348	-2.04539	0.439819	-2.9841	0.763344	0.00828934	-1.60295	-0.615841	-0.204741	-3.27105	-1.59358
Q8NDC0	MAPK1IP1L	0.881522	0.949337	0.0666446	1.04728		1.48526	1.38307	1.03526	1.22755	0.868307	1.04801	-3.94942	-0.792948	-0.599266	2.17896	-0.155268	-0.149866	-0.90737	1.13504	0.992565	-0.695013	-0.584595	-5.21829	-0.892717	0.675091	1.1559	1.51678	-1.30511	0.748177	1.07466	-1.0315	0.593161	1.05383	-0.208305	1.06641	-0.773338	0.350292	0.245983	-1.32075	-0.434139	0.680496	-0.303671	-0.155352	-0.920717	0.764791	-1.03236
P27361-1	MAPK3	0.376049	0.66808	-0.485513	0.714243		0.316765	-0.426352	0.385998	0.81329	-0.945227	0.460381	-0.556391	-0.590574	-1.50241	-4.1808	-5.67981	-0.703951	-0.853327	-0.330515	0.232351	0.780531	0.0618	2.55848	-0.440386	0.149437	0.868593	0.331881	-2.79506	-0.766832	-1.09184	-1.05099	1.35531	-0.679976	-1.62173	-0.462568	1.05562	0.363827	-0.653681	-0.232918	1.6215	-0.892851	-4.48273	-4.23392	-2.33188	-3.14138	0.874115
P10636-6	MAPT	0.111149	0.362829	0.975074	1.96574		-4.07663	-2.16888	-5.32678	-3.05439	-2.84003	-1.23045	0.492622	0.67766	0.582342	-1.22083	-3.23714	-2.22495	-0.200167	-5.05131	-0.985973	-2.74706	-1.8415	-0.124903	-4.32346	-5.06136	-4.03567	-3.10332	0.780848	-0.765989	-1.4076	0.0112782	-3.19116	-4.247	-3.48938	-3.01262	-3.76377	-1.42256	1.41279	-2.00868	-2.77925	-1.25996	1.27103	1.63852	-1.8741	0.143257	0.855953
P10636	MAPT	0.820639	0.920568	-0.100551	0.932677		3.63719	3.1163	3.59809	5.77499	9.06204	4.10384	4.66779	4.24524	6.66853	5.24527	4.39907	4.58037	4.66193	4.39194	3.16654	4.12388	2.20605	3.45308	4.48691	3.37025	4.44003	6.1446	4.08621	3.66176	8.96044	4.96345	6.04296	4.66449	3.34543	4.56678	2.8721	3.59422	3.53779	3.68559	3.60524	3.44724	4.10969	3.99142	3.41875	4.7347	3.50784
P29966	MARCKS	0.00473167	0.0625316	-0.542431	0.686613		4.59424	4.41475	5.44731	4.88165	5.06277	5.20957	4.98088	6.16565	5.41926	5.56346	5.49203	5.18567	5.50125	5.87947	4.80324	5.41508	5.21382	6.90603	4.77932	4.67817	4.7188	4.72479	3.88942	3.51826	4.08189	4.67862	4.7772	5.01302	5.84897	4.77747	5.15383	5.12014	4.99879	4.50938	3.81774	5.23918	4.72228	4.25932	5.34718	4.49136	5.242
P49006	MARCKSL1	0.876719	0.950308	0.120547	1.08715		7.71089	-0.372616	4.63107	5.70106	5.55261	4.08323	-0.022171	4.16259	3.8158	-0.0509491	1.32326	1.10651	4.87076	-1.71475	0.189833	5.24703	9.23659	7.40232	1.66157	5.0612	3.4787	8.5764	2.79079	2.63045	4.81011	2.62299	5.74461	2.99111	4.30409	2.88054	4.61406	2.10546	0.309324	3.91134	5.54204	3.80325	3.45966	3.59094	0.714603	2.88124	3.72269
Q7KZI7-1	MARK2	0.638918	0.833824	0.202406	1.15062		-3.84777	-2.46741	-1.58059	-0.973339	-5.662	-1.45334	-4.27571	-1.72335	-3.61373	-1.401	-5.40886	-2.1298	-2.5226	-0.677526	-2.2439	-1.91692	-1.82967	-4.43502	-4.95149	-2.12271	-2.27381	-2.83195	-2.75733	-1.50701	-1.80316	-3.65971	-2.12512	-4.3286	-1.99242	-3.82754	-0.702702	-1.47941	-2.8367	-2.86526	-0.0212231	-2.34529	-4.69277	-3.15616	-2.39785	-4.25923	-1.13442
O00187-2	MASP2	0.0126548	0.10912	-0.750603	0.594355		1.41458	2.72202	3.08453	1.58691	3.58636	3.18928	3.39726	3.41345	3.97011	3.43961	4.14517	1.15189	2.1415	2.30267	3.18687	3.23798	3.52414	4.38181	2.92714	4.08149	2.87291	1.56206	1.45484	3.25308	2.65741	0.473026	3.23512	2.67379	1.16702	1.20392	1.87535	0.905867	2.4876	4.38248	2.05208	2.68523	2.35727	3.08272	2.47952	2.91609	2.80509
O15021-1	MAST4	0.107945	0.360451	-0.484567	0.714711		1.7275	2.29906	2.56288	1.23717	3.25858	2.7717	2.32374	2.76332	2.02245	3.42091	2.18722	1.28078	2.57994	2.50286	1.49711	2.27955	2.21978	4.05221	1.87978	1.19751	0.974369	-0.0671329	2.6589	0.250874	2.15882	1.87434	2.20939	1.55236	1.53442	0.50495	0.979639	0.993587	1.63468	1.24229	0.587105	2.01731	1.68823	3.94139	3.80471	2.55312	2.98816
P43243	MATR3	0.813273	0.916884	0.113255	1.08167		-3.21576	-1.69049	-3.81884	-0.569801	-2.21095	-0.882645	-1.61761	-1.48073	-0.73802	-0.0291576	-2.50282	-0.769693	-0.84709	-4.09441	-1.07029	-2.4878	-4.53117	-4.21624	-3.09852	-1.61692	-1.86283	-0.744001	-2.15028	-2.41988	-4.33266	-0.166807	-0.00786209	-2.74835	-0.358816	-1.69278	-1.7335	-0.195721	-3.23467	-4.97388	-0.179375	-4.0309	0.823978	-1.1658	-3.83305	-1.81333	-4.06466
Q8IYB1	MB21D2	0.0776267	0.297433	0.861821	1.81733		-1.97878	-1.28124	-0.170496	-3.16331	-2.53484	-1.49388	0.0824108	-0.35183	0.644226	-0.413788	-0.905148	-3.24664	-2.16101	-4.74173	0.393101	-2.47295	-3.87024	-2.42749	-1.28822	-2.46247	-4.76309	-3.92475	0.745214	-1.78849	-2.65842	0.628935	-3.59983	-1.1744	0.473093	-0.760281	-1.87093	-0.182152	0.843445	-0.963284	-2.56701	-1.4742	-0.426987	-0.0374031	-1.73804	0.399319	0.543613
P02686-1	MBP	0.0337165	0.178481	-0.826269	0.563986		-3.16855	-3.78085	-4.62409	-5.47834	-2.19777	-4.24393	-2.639	-4.03279	-2.575	-1.34228	-4.07633	-1.19119	-2.11453	-3.6719	-2.74636	-1.87568	-1.13461	-0.948923	-1.00309	-3.07301	-3.77582	-2.52025	-3.54267	-1.84361	-3.41841	-3.54152	-4.74906	-4.70642	-2.23421	-4.30544	-4.01269	-4.06397	-2.3343	-2.3897	-4.50426	-5.06747	-2.51144	-5.08023	-4.96488	-3.09698	-4.48933
P40925-3	MDH1	0.900948	0.953557	-0.0667955	0.954756		-2.17231	0.354219	-3.40128	-1.2211	0.376554	-2.75717	-4.42359	-4.86792	-2.27414	-2.68571	-4.35974	-0.47724	-0.933573	-4.00469	0.0543461	-0.0123158	0.241041	-1.69659	-1.91949	0.645571	0.128252	-0.114941	-4.35915	-2.97762	-0.435495	-1.62412	0.453291	0.120672	-0.653799	-0.734831	-1.56601	-2.39079	-0.585911	0.51112	-1.41117	-4.59122	-3.55022	-1.86864	-2.52036	-2.60368	-4.15387
P51608	MECP2	0.0330618	0.178667	1.05533	2.0782		-3.36756	-4.0483	-1.26539	-3.0311	-4.47398	-1.3342	-0.996008	-1.61043	-1.65349	-4.1794	-1.36101	0.599504	-1.95741	-3.6099	-2.18503	-2.42823	-3.03766	-3.60521	-4.4809	-2.77708	-2.51109	-1.34141	-1.75924	0.435247	-3.91019	-2.4766	-3.58072	0.0958748	0.14612	0.0521488	-0.406958	0.0402241	-3.58592	-1.73664	-1.85499	-1.50595	0.145214	-3.8172	1.69493	-2.18192	-4.12048
Q7Z7M0	MEGF8	0.0563667	0.240292	-0.481991	0.715989		2.38547	1.8687	1.46665	2.68765	3.18502	1.65631	1.11368	1.31347	1.40792	2.11693	1.51475	2.67244	1.89816	2.36698	3.03795	3.71274	2.35091	1.79263	2.35711	3.2125	2.12351	2.51237	1.19368	0.628048	1.82777	1.42661	2.75647	2.46156	1.79303	2.35119	1.14387	0.273085	2.05873	3.54223	2.2502	1.77953	1.109	1.88324	0.145411	2.30293	0.960716
Q9NQ76-1	MEPE	0.231801	0.541543	-0.474534	0.719699		-4.07693	-2.95809	-1.02864	-2.64918	-2.59339	-2.62747	-1.22172	-0.892805	-3.00086	-3.37586	-3.47758	-5.8338	-0.658094	-3.63087	-4.23523	-2.24633	-0.487755	-1.33098	-3.42157	-3.64956	-4.12993	-4.99655	-1.92431	-2.60214	-3.96556	-3.88888	-4.51686	-3.62287	-4.25108	-2.84263	-3.52886	-4.68126	-2.16693	-2.54285	-4.03073	-1.96308	-0.971888	-2.55713	-3.67977	-3.30412	-2.24046
O60291-1	MGRN1	0.0391403	0.19059	1.10259	2.1474		0.29933	-3.44406	-1.38421	-5.70547	-2.26596	0.0448627	-2.68947	-1.48074	-0.979576	-0.300512	-3.28279	-3.88315	0.521805	-1.28182	-3.45445	-5.03879	-2.91559	-3.16592	-1.82261	-5.09731	-4.01455	1.08293	-0.332737	-1.50525	-0.118538	-1.55646	-0.0132217	-2.51891	-3.72913	-0.322781	-5.42964	-1.48997	-1.99257	-0.601557	-1.59443	0.335253	-1.53432	-1.43846	-2.53476	-0.75725	-0.792526
Q7RTP6	MICAL3	0.840095	0.93252	-0.0778875	0.947444		-2.72236	-1.57549	0.074337	-3.27353	-1.30103	-0.448709	-1.60066	-1.93007	-4.46484	-1.9334	-4.65667	-1.29098	-2.6988	-2.04341	-1.44821	-0.156277	0.338913	-0.073885	-2.16467	-0.410847	0.690531	-1.43817	-1.76073	-1.56894	-1.37751	-2.20878	-1.9048	-0.44557	-1.41463	-2.80167	-1.07921	-1.47956	-2.08822	-0.719797	-0.177984	-3.67153	-0.288704	-3.39574	-1.76552	-1.94968	-1.53533
Q8N3F8	MICALL1	0.206127	0.506434	0.549562	1.46364		-1.475	-0.55064	-3.00696	-0.409128	-0.204493	-0.369967	-1.68483	-2.42653	-5.04975	-0.834686	-1.98478	-0.560469	-0.893738	-1.49458	-1.21473	-0.574696	-2.01468	-4.93857	-1.73341	-3.88031	-3.40729	-0.317152	-1.99352	-0.223223	-0.701988	-1.92445	-0.60582	-1.23553	0.257627	-1.43222	-0.413939	0.860262	-3.01797	-1.92512	-1.47296	-2.7299	-4.62591	-1.62763	-0.169807	-0.677177	-1.89824
Q8IY33-2	MICALL2	0.0111264	0.100833	-0.707883	0.612218		-1.6348	-1.93139	-2.35053	-1.27809	-0.45042	-1.75958	-1.98852	-1.62853	-2.34391	-1.99278	-3.24354	-2.84242	-3.40501	-3.6765	-2.24669	-1.66791	-0.558334	-1.35339	-3.13626	-2.09557	-2.15015	-1.44531	-1.90015	-3.08131	-1.35696	-2.2983	-2.05299	-2.33112	-4.98163	-4.29196	-2.9392	-3.16934	-2.87105	-2.84915	-3.15665	-3.34073	-2.86197	-3.09381	-2.90618	-2.31962	-2.56197
Q8N4C8-1	MINK1	0.480857	0.730978	-0.202034	0.869324		3.40367	3.6657	3.67451	3.11448	2.80576	3.70949	4.59053	4.73949	4.96769	4.0826	4.37766	3.01493	2.83868	5.12298	3.31409	2.64118	2.91043	2.25004	4.26219	2.81402	5.12909	2.97869	4.91874	4.12605	3.58251	4.73148	2.06803	2.67493	2.83577	3.08508	1.96233	3.20873	3.62011	4.05599	2.13351	3.86458	4.38771	5.21436	2.97625	3.91011	3.36645
Q9UGB7	MIOX	0.508094	0.750474	0.302683	1.23344		0.483658	-0.500446	-4.57959	-0.448429	-1.46569	-3.99693	-2.05936	-2.48935	-3.20297	-2.1129	-1.22583	0.134995	-1.95522	-4.77837	-1.04325	-1.26317	-0.96228	-0.609695	-1.88802	-0.914639	-1.29007	-0.0674267	-3.69816	-2.20063	-0.235283	-1.21141	0.584723	0.566494	-1.7975	-0.430679	-0.360106	-2.45901	-0.858465	-2.08219	-1.56318	-0.391245	-1.04016	-2.1514	-3.38556	-5.10542	-0.505047
Q8WV92	MITD1	0.189684	0.491791	-0.575334	0.671131		0.861839	-0.644175	1.53049	0.383028	0.788637	3.75116	2.44494	3.78511	1.5669	1.55968	1.86806	0.376331	0.833643	1.89576	0.0562363	2.00675	1.88906	1.74023	2.43528	-0.430525	-0.0449429	-0.548059	1.02439	0.0635128	1.44703	2.55625	-1.89125	-0.180042	-0.571726	0.727633	-1.42334	0.881708	3.02309	3.06213	-2.07238	2.32576	0.908787	0.849569	2.03293	1.60211	1.96428
P55196-4	MLLT4;AFDN	0.00668815	0.077	-0.792032	0.57753		1.96375	3.62579	3.69119	3.67681	1.00421	2.23265	3.68635	3.80977	2.7568	4.29674	3.38148	1.90535	3.07261	4.71893	1.65901	3.76428	3.01775	0.991686	4.17371	2.23733	4.00206	2.71218	3.29471	2.59926	0.940811	2.68811	2.29468	2.43571	2.77891	2.23902	2.00478	2.26871	1.44317	2.80236	2.00552	2.29055	2.04548	2.35338	2.82059	1.86254	0.9153
Q9BV36	MLPH	0.325035	0.627409	-0.409115	0.753085		4.52345	1.79564	4.18625	2.5148	3.39029	3.74589	3.35655	4.13887	3.66855	4.15688	4.22739	1.46393	2.96972	4.90212	2.55775	0.145697	2.93837	2.52829	4.35913	1.53255	2.08324	2.63348	3.14399	2.29596	2.82237	3.04675	-1.01103	1.61809	3.25264	2.66861	0.0765343	4.28279	4.06552	3.45626	0.568684	3.27164	3.59313	3.77625	2.54357	3.79801	3.99571
P08473	MME	0.118014	0.375042	0.219961	1.1647		5.89812	6.35081	5.03821	6.0397	6.1566	5.8882	5.42218	5.09531	5.34428	5.76883	5.78325	5.91077	6.70904	5.81727	6.3001	6.04514	5.35123	5.15938	6.44019	5.60776	6.19491	6.52057	5.39391	5.94705	6.48871	5.80235	6.1985	6.40186	5.89246	6.98236	6.42527	5.34907	6.05436	5.84719	6.04823	6.12659	6.11454	6.38138	5.73184	5.50541	5.68404
Q7L9L4	MOB1B	0.526617	0.762915	-0.203491	0.868446		4.24321	1.1245	3.25423	2.64921	2.64326	4.33548	4.20754	4.44978	3.84315	2.96418	3.14822	2.24442	2.96781	4.0462	2.38168	1.59962	3.14107	1.82247	3.30409	1.82829	1.93239	3.51831	3.9979	3.20171	2.79454	2.90388	1.70774	2.03335	0.526108	3.01998	1.27175	2.35797	3.54492	3.18436	0.427055	3.57889	3.54126	3.93752	2.97992	2.987	3.5882
Q7L1V2	MON1B	0.396312	0.679293	0.487355	1.40187		-2.07917	-2.20821	-0.858755	-1.8364	-1.01556	1.7612	0.202406	-1.01943	0.10545	-1.07862	-3.97816	-0.764446	-4.72869	-1.90113	-0.222836	-1.8868	-4.93089	-3.74704	1.38336	-1.06839	-3.37379	-1.13073	0.160915	-1.25439	-0.571159	1.07969	-1.08662	-0.928406	-0.234468	-0.889177	0.112183	-0.380812	0.167458	1.3947	-1.21533	-4.81803	-4.86208	-0.0663395	-5.19861	-1.05511	-1.13936
Q8N3R9-1	MPP5	0.0396765	0.192404	1.04213	2.05926		-4.98672	-3.19536	-4.45967	-1.83072	-3.58805	-0.136553	-0.0194702	-2.04707	0.712597	-2.57039	-0.49955	-0.614332	-0.73583	-1.55504	-0.662962	-5.49419	-2.42394	-3.6865	-0.496664	-0.20437	-1.12502	0.298941	-0.153324	0.502192	-3.82065	-1.82192	-0.358679	-1.70075	-0.259487	-0.494316	-1.92585	-0.778091	0.308632	-0.683096	-0.596708	-0.439875	0.236732	0.0735664	-0.19005	-0.678192	-4.40965
P25325-2	MPST	0.00853317	0.0909307	-0.884248	0.54177		2.20608	2.59781	0.936703	3.24551	2.45904	2.51581	0.727808	2.37017	1.97767	2.96091	0.747807	2.25342	3.26287	2.23152	0.858883	2.33348	2.62222	2.46556	0.954922	2.52851	3.01877	3.2156	1.68357	-0.120314	2.03242	1.16586	1.85951	1.53407	0.343292	2.12916	-0.172472	-1.46217	1.95503	3.0968	1.3057	2.39117	0.379496	0.609972	-0.0620556	2.34479	1.20512
P26038	MSN	0.604606	0.820579	0.237281	1.17877		-1.10316	0.781971	0.0296898	1.46841	0.793352	-6.32218	1.12805	1.13939	1.31131	0.887594	-0.507519	1.04023	0.12484	1.96653	0.972523	1.94443	0.482567	0.251614	1.13283	1.02633	1.26457	-0.78651	2.3138	1.45377	0.00030899	0.318413	0.810312	1.50451	0.272404	1.05077	0.877726	0.271734	0.64854	1.56731	0.791973	0.0444317	-0.0737572	2.70662	0.148823	2.23099	-2.06048
Q86UE4	MTDH	0.0266784	0.166147	0.763021	1.69704		1.2661	2.07085	2.13478	1.25883	-0.325994	1.39668	2.29157	2.38035	0.828041	0.725164	0.644115	2.82962	0.85088	1.75019	-0.827478	1.2719	1.05304	0.603474	1.99633	1.6209	1.00163	2.32312	1.87002	2.96733	0.143951	2.712	1.10986	-0.0745087	1.97652	0.939743	3.25408	3.96256	1.51156	1.12951	2.31319	2.13559	3.26182	0.611019	4.64738	1.92208	2.08735
P42345	MTOR	0.91475	0.957362	-0.0621811	0.957815		3.71332	4.31836	4.22462	5.07372	3.97508	2.13387	-4.6833	2.11586	0.911232	2.63982	1.92271	4.98893	4.42111	1.65158	3.63434	5.59785	3.71082	4.00327	1.73828	4.25465	4.33635	4.33189	1.6552	1.42979	4.17748	2.30976	4.71428	5.3018	4.57771	3.29951	4.91224	2.6435	2.69752	1.70795	4.47765	3.67753	1.98053	1.63042	2.18279	0.838783	1.8124
P15941	MUC1	0.361265	0.664754	-0.302044	0.811103		5.87999	5.03388	5.9161	5.46034	4.97692	5.21229	5.36065	6.01302	5.07116	6.34016	5.81301	4.5386	5.73313	6.59757	3.81013	5.51318	6.09051	6.26806	4.93308	5.58396	6.22618	5.31282	5.53136	4.37451	4.51723	5.06487	4.44473	3.68269	2.62789	4.26188	4.13985	3.69212	6.59585	5.70024	4.55843	6.88486	5.44765	6.5304	7.01258	6.96045	7.44911
Q9H3R2	MUC13	0.809779	0.916538	0.0878767	1.0628		-3.00887	-1.25799	-3.37965	-1.31014	-4.66582	-5.353	-4.15841	-3.08655	-1.76605	-3.5898	-4.54917	-2.86132	-3.35952	-1.9753	-4.29229	-2.16549	-3.30461	-2.70405	-2.47306	-3.04387	-2.00286	-3.2564	-3.13977	-3.79672	-3.06359	-3.11765	-2.761	-4.10125	-2.5585	-0.678236	-1.86879	-4.63704	-2.44494	-2.98696	-4.35197	-3.79158	0.469585	-3.32365	-4.04719	-2.81308	-3.21926
Q14764	MVP	0.000903073	0.0244571	1.75577	3.37707	+	-1.47655	-4.2095	-5.21192	-4.74616	-0.749069	-0.783585	-1.72572	-4.09571	-2.20577	-4.40888	-5.05089	-2.127	-2.22711	-0.373142	-2.34845	-3.63163	-4.84595	-0.946861	-2.56388	-4.5596	-5.77759	-1.76686	-2.9507	-0.918959	-1.40831	-1.30205	0.981441	-0.548418	2.15177	-0.292715	-1.56884	-1.00333	-0.198687	-1.94342	-1.37643	-4.36747	-2.70925	-1.00483	-1.27096	-2.6074	-1.79335
Q9NR99	MXRA5	0.967427	0.985683	-0.0122396	0.991552		3.41915	1.60001	3.45245	2.10725	3.16289	3.65573	3.43187	4.08101	3.85363	3.47316	3.75756	1.72149	2.22539	3.25118	2.1714	2.06257	5.33582	3.20948	3.23608	3.11359	2.56338	1.95393	3.93332	2.47845	2.07569	3.12606	2.13654	1.71293	2.27383	3.60159	1.51463	2.28337	4.04113	3.50363	2.9397	4.96058	3.66044	5.06391	3.36224	3.28553	3.64304
Q9BRK3	MXRA8	0.957358	0.979602	-0.0364765	0.975033		1.33978	-3.31416	0.242699	-1.84975	0.122196	-2.75839	-4.36103	-4.34456	-2.92875	-3.69736	-5.68491	-4.05384	-3.39547	1.43355	-0.162571	-0.778822	-0.0891514	1.45034	-1.07995	2.13277	0.648973	-2.46941	-1.32705	-1.69516	-1.41995	-3.00506	2.06152	-1.34486	-4.05096	-3.2255	-1.07382	-4.03535	0.710588	3.31404	-0.0469666	-1.19685	-4.38784	-1.27379	-0.866966	-3.30886	-1.73341
P35580-2	MYH10	0.0519915	0.226772	-0.876312	0.544758		3.09365	0.517548	0.533934	1.34956	-2.89351	-3.36318	1.55642	0.0755005	-0.679485	1.22149	-0.38756	0.972841	-0.541348	0.405592	1.75308	0.198126	0.466721	-0.504124	-0.496742	0.781221	1.38245	0.456097	-1.9679	-0.388239	-1.59494	-3.18986	-1.2064	-1.12841	-0.464277	1.34176	1.36715	-0.182541	-3.09201	0.2493	1.49205	-0.703474	-0.279652	-1.12171	-1.80264	0.617413	-0.74493
P35579-1	MYH9	0.262521	0.568862	-0.435308	0.739536		1.99777	1.02248	2.94126	1.59341	0.978708	4.2571	3.3325	5.22952	4.02499	3.16746	1.35258	2.39375	2.47174	3.8942	2.14755	3.2486	2.74078	5.31882	3.73367	0.579308	2.23434	0.619892	2.93438	2.09306	2.15791	3.49334	0.488605	1.99917	1.54036	2.00847	1.7606	2.89119	4.84347	3.69681	2.31295	0.986271	1.56935	3.02558	2.01951	2.85184	3.86824
Q15746-4	MYLK	0.000174923	0.0132308	-1.54529	0.342628		2.29527	1.03461	1.72586	1.15475	0.941862	2.19508	1.92252	2.97467	1.16851	2.47574	0.774809	-0.778231	1.44171	2.20294	-0.0818901	0.139502	0.000236511	1.47777	0.752018	0.318611	1.24499	0.426266	0.640869	-0.718176	-0.313768	1.01566	0.153709	-1.10002	-1.13007	-1.12045	-4.88644	-2.48202	0.44886	-0.0826092	-0.401291	0.139132	0.347013	0.0773182	-0.0912037	1.38195	0.962265
Q92614-1	MYO18A	0.455002	0.720879	-0.395351	0.760305		-1.95356	-1.68035	-3.40718	-0.744511	-2.90021	-4.41243	-3.08385	2.21849	-3.13019	-3.99384	-2.08278	-0.116529	0.733191	-3.25493	-0.488926	-1.25133	-0.562336	-1.28175	-1.98368	-2.2274	0.484259	-3.27466	-4.74466	-1.20288	-2.05972	-1.50494	-0.820143	-5.27928	-0.941042	0.230103	0.604607	-1.09819	-0.712679	-0.56856	-1.07833	-2.64602	-2.4776	-2.5711	-2.39939	-4.17966	-4.63032
Q12965	MYO1E	0.146801	0.429175	-0.478245	0.71785		-0.6959	0.827982	-0.059742	-0.0601768	-1.6209	-0.0484123	-2.12821	2.01955	-0.0758743	-1.10198	-1.60346	-0.24465	-0.742996	-0.600323	0.452745	0.105211	-0.765623	0.337	-1.23014	-0.445934	-1.2075	0.61713	-1.79252	0.057251	-1.90306	-1.35954	-3.75795	-0.0274162	-1.84795	0.0386486	-1.37931	0.222637	-1.83243	-1.39056	-1.28273	0.485224	0.639191	-1.25027	-0.0527077	-0.725811	-1.48874
Q13459-1	MYO9B	0.0163457	0.119651	0.96217	1.94824		-2.59358	-2.1439	-4.24087	-2.72817	-2.86208	-2.68031	-4.36804	-3.19927	-2.88703	-3.02378	-3.81117	-2.22858	-2.8765	-4.04255	-1.74853	-4.85983	-4.29644	-3.72955	-5.31166	0.636499	-2.24162	-1.05054	-3.8186	-2.74196	-1.68145	-2.52801	-1.58376	-0.600187	-0.764183	-1.86537	-0.113472	-0.305569	-4.0582	-3.0956	-1.77311	-3.40537	-2.52461	-3.095	-3.19943	-2.00494	-2.67766
Q01538-2	MYT1	0.656688	0.838097	-0.293664	0.815828		1.19537	0.930714	2.15143	-0.127913	-1.43327	1.67455	1.73701	0.21106	0.577629	1.16508	1.25249	-1.38389	1.77924	1.98952	-3.58811	-3.7829	-3.64927	0.457396	-0.170551	0.236115	-0.744831	-0.179859	0.887728	-0.298214	-5.27249	0.527203	-0.85866	-1.74439	-3.83482	0.320906	-5.69749	-0.768867	1.62891	1.38676	-1.36221	0.945944	1.69603	2.5969	1.48528	1.69518	1.42702
E9PAV3	NACA	0.740302	0.882958	-0.233173	0.850762		-2.44224	-4.98296	0.925001	-3.35447	-3.65881	-0.134281	-1.29716	0.885592	-0.362307	-2.65759	-6.4976	-0.149399	-4.00469	0.978596	0.560453	-3.07358	-3.73185	0.64481	-0.460854	-5.09578	-3.63031	-4.02844	-1.19573	-1.16273	-3.99762	-0.441853	-4.8933	-4.70503	-3.14528	-0.426466	-5.06451	0.616377	0.539961	-2.75375	-4.80368	-1.0248	-0.0809002	-0.237957	-4.01092	-4.43188	1.02372
Q9UJ70	NAGK	0.470664	0.727367	-0.213845	0.862236		1.48233	1.92786	2.00879	2.39443	2.31744	2.79317	0.27195	1.1066	0.584248	2.50985	2.01954	1.4458	-0.949509	2.99157	1.63052	0.0233612	1.19899	1.81417	0.825243	-0.236183	-1.09372	0.902662	0.630779	1.70384	1.50289	1.41522	1.54327	1.57115	-0.523237	1.84463	1.76818	0.885225	0.0199795	1.19457	1.04318	1.1192	1.31504	0.170204	0.864904	1.22443	1.30456
P54802	NAGLU	0.00307438	0.0460606	1.71855	3.29105	+	-4.32003	-1.73314	-0.906315	-5.3681	-3.32099	-4.30353	-5.01912	-3.6818	-5.58292	-1.76587	-5.40485	-0.809765	-1.62324	-4.20829	-2.68283	-1.09122	-2.38611	-3.03966	-0.957106	-1.91011	-0.478373	1.45044	-2.89532	-2.21929	-1.26933	-4.26499	-0.515215	-3.04234	-1.86391	-0.617048	-0.265396	-3.26676	0.405735	3.57978	-1.43433	-2.37546	-0.453922	-1.69101	0.486357	-1.23096	-1.85405
Q99733	NAP1L4	0.0516843	0.227381	0.485428	1.4		0.907187	0.383003	-0.216681	1.07226	0.280592	0.607924	0.711111	0.7633	0.839506	-0.162951	-0.230839	1.90214	0.750523	-2.10471	1.07904	-0.0614681	0.926271	0.738571	1.5847	2.24634	1.37405	1.69928	0.70306	0.754864	0.916182	1.49262	0.848503	1.77681	1.71681	1.77497	0.801815	1.82433	1.44397	1.37588	1.70198	1.4254	0.525579	0.697906	-0.507154	0.667547	0.820473
Q6XQN6-1	NAPRT1;NAPRT	0.44687	0.710621	0.587317	1.50245		1.11785	1.90932	0.764729	0.943514	-4.69012	-4.11895	-3.37554	-4.92099	-4.52393	-1.74704	-3.86666	1.03391	-0.107639	-2.06426	-4.48198	-1.90127	-3.70527	-2.34841	-4.30732	1.68989	2.72726	0.579052	-1.12127	-4.06447	-3.77335	-2.86382	1.94247	1.66471	2.14879	-0.456861	-0.806431	-5.11108	-3.30386	-3.69978	1.87868	1.39329	-2.24846	-1.38054	-0.311937	-2.82018	-0.158535
Q6ZNJ1-1	NBEAL2	0.145438	0.428883	-0.540654	0.687459		-0.582514	-1.01526	-0.359072	-0.746107	-0.487703	-1.26439	-0.292908	-1.22024	-2.13707	0.638889	-0.816877	-2.19358	-4.0477	-1.29204	-0.442747	-3.01491	-0.95459	0.781517	-1.51759	-1.48713	1.26186	-0.890951	-1.14135	-2.05994	-2.02448	-2.95264	-0.668884	0.073925	-3.68049	-3.18481	-1.83532	-0.791727	-2.88206	-0.980848	-2.76955	-1.52785	-1.04415	-0.738104	-1.69239	0.320194	-0.522755
Q6ZVX7	NCCRP1	0.405461	0.685894	-0.260276	0.834928		0.0363674	0.460737	1.5284	2.27111	3.53382	1.05203	0.32662	0.342123	0.813816	0.93549	1.50422	0.844288	1.09856	1.08812	0.526699	0.0156898	-0.321941	-0.163389	-0.103653	0.187796	-0.0658188	-0.627031	0.926525	-0.867477	0.585796	0.77578	1.74743	2.14507	2.09422	1.08826	-0.268177	-1.42467	-1.26804	-0.269464	-0.200647	0.198912	1.35811	0.834198	0.4484	1.46683	1.20388
P14598	NCF1	0.00350141	0.0496	1.34642	2.54281	+	-4.36279	-2.9827	-3.75829	-3.51871	-3.90895	-2.89004	-2.79639	-5.21199	-5.45059	-3.52503	-5.00653	-4.08971	-4.57887	-2.03358	-4.19592	-3.34391	-4.23694	-4.34658	-2.44948	-2.41744	-3.55952	-4.99791	-3.05648	-3.1943	-2.02665	-4.48347	-1.98342	-3.87639	-3.90132	-0.684601	2.14174	-3.61707	-1.92906	-2.07834	0.701633	-3.70137	-3.55262	-1.122	-1.94865	-2.89786	-1.78147
P19878	NCF2	0.627449	0.829301	-0.341852	0.789028		-2.54021	1.28843	-4.43307	0.493397	-2.26557	0.0311222	1.14281	-0.33313	-1.99901	-2.79863	-0.433817	-4.6403	-3.0059	-4.5764	-2.54576	1.65239	-1.58042	0.298807	-2.24537	-1.71354	-4.28651	-3.43709	-4.49628	-1.695	-2.41392	2.5166	-0.659649	-3.28205	-3.62865	-4.20198	2.92657	-4.14903	-2.31061	-0.995571	2.20286	-5.18932	0.119463	-5.61576	-1.81477	-1.9873	-1.57383
P19338	NCL	0.175836	0.473296	0.399861	1.31938		1.70449	1.32931	2.14385	2.04382	-0.0118732	1.73452	2.88744	1.67255	2.19646	2.19484	1.44612	2.37553	2.25461	2.54773	1.10019	1.07805	0.363113	2.30765	1.63152	1.6515	2.03776	1.73339	3.03085	1.71756	1.89638	2.2143	1.47081	-0.189173	4.45724	1.38164	0.380026	2.97945	2.19848	1.55029	1.58863	2.30231	3.51044	2.25745	3.91689	3.04791	1.49442
Q8NI08-2	NCOA7	0.0314132	0.175051	1.25395	2.38494		-2.66352	-1.35086	-4.63173	0.420855	-5.07916	0.581871	-3.19034	-0.0237579	0.142282	0.436157	1.07778	-1.50484	-5.38686	0.422695	-4.04712	-0.185814	-0.3743	-4.4646	0.663786	-3.93375	-2.22796	-2.09974	1.18395	-0.966135	0.197165	1.07798	-1.52066	-0.806547	-2.63268	-0.281246	-1.3112	-1.41153	-0.401623	-0.150284	-1.34818	-0.370789	0.599985	1.24574	-1.05833	2.18847	-0.6926
Q92597	NDRG1	0.211299	0.510833	-0.324386	0.798638		5.02431	4.85938	6.36659	5.33735	5.72654	5.28532	5.12387	5.9836	5.29202	5.89229	5.5077	3.71684	5.56223	6.68054	4.01174	5.51651	5.75086	5.94152	5.37262	4.38766	5.74016	4.7915	6.05131	4.14292	6.20096	5.89787	4.53625	3.57729	4.08731	4.22083	4.11246	3.9059	5.9271	5.22626	6.86605	4.87966	4.9764	5.53341	4.66656	5.65603	5.95111
Q9UN36-1	NDRG2	0.435614	0.703485	0.249927	1.18915		-1.19185	1.19085	1.41638	0.526234	0.579584	2.18124	0.516991	1.30027	0.872004	1.30917	1.1453	0.865088	0.571581	2.50185	-0.162254	1.91958	1.96618	2.18811	1.34238	0.942936	0.887308	1.26498	-2.05728	-0.0622711	1.40991	1.44237	1.06901	0.883993	2.49933	1.42882	1.90512	1.304	1.36137	1.3638	3.02223	2.19928	0.448545	1.10486	0.94281	1.47771	3.76986
Q96PU5	NEDD4L	0.0679377	0.271443	-0.270007	0.829316		2.35262	2.97111	2.32727	2.30769	2.42177	2.09614	2.94579	2.55038	2.67315	2.6171	2.98485	2.84604	2.42129	3.0133	3.20913	2.35067	2.94266	2.45495	3.10833	2.38426	3.05251	2.22376	2.69407	2.09929	2.53045	1.77357	1.73452	2.19449	1.62697	2.64869	1.7489	2.60337	3.13719	2.35962	2.66225	2.99194	2.82336	3.35841	1.50678	3.29667	1.94844
Q8TD19	NEK9	0.00539815	0.0678554	-1.56131	0.338843		3.32588	0.607244	-2.66897	0.694742	1.78515	-3.01531	-3.82529	-1.0954	-2.5289	1.13391	-1.66674	2.28411	1.03125	-0.619995	1.14222	0.990763	0.889668	2.27255	1.28502	1.7791	0.878071	-0.197124	-1.71219	-0.490326	-1.2834	-0.18327	-0.640837	-0.259314	-2.75194	-1.30913	0.530676	-1.19288	-3.52768	-2.90179	1.26567	-2.16719	-1.68956	-2.72267	-1.06495	-0.502197	-3.96986
Q99519	NEU1	0.00408757	0.0567671	2.03044	4.0853		-2.48774	0.878084	0.523251	0.47238	-2.0358	-0.689188	-4.91806	-3.2133	-3.69733	-4.13489	0.160107	-4.846	-5.26117	-5.49374	-2.20494	-3.65377	-2.40723	-2.40298	-3.18521	-4.24412	-5.06041	-4.57262	2.42147	-0.0836067	2.11811	2.37277	-2.2921	-3.47411	-1.93597	-1.89335	-2.58126	-3.54887	0.0729561	1.65498	-1.89796	-0.386297	0.129793	-0.00794983	-1.73895	3.18961	-2.08261
P35240-1	NF2	0.120943	0.38223	0.690158	1.61346		-5.2331	-4.01036	-4.47652	-2.35471	-3.31721	-4.64185	-3.30927	-4.40153	-4.54407	-3.78928	-1.9933	-1.20918	-2.4977	-3.55021	-1.58863	-3.89261	-3.63002	-4.78081	-1.23908	-4.45897	-4.55706	-4.09669	-2.85604	-0.476732	-0.320541	-4.71866	-3.89832	-2.17838	-3.58305	-1.48466	-2.78409	-1.132	-2.02529	0	-4.6964	-3.70232	-4.58884	-3.82972	-1.84769	-3.1831	-4.77096
Q8NET5	NFAM1	0.0366935	0.187315	-1.53401	0.345317		1.65859	0.000694275	0.730812	0.307016	0.220554	2.56713	0.363506	1.67776	0.63064	1.25465	0.550867	-3.83001	1.17554	1.62157	-4.76793	1.11627	1.30199	1.32743	-4.09591	-0.295149	1.41173	0.175556	0.407425	-3.41552	-0.107328	0.465946	-6.1472	-3.7599	-2.54728	-4.13013	-3.3936	-3.70348	1.82912	1.42532	-2.60697	1.15221	-3.39746	0.727066	-2.88686	1.2029	2.72316
O00712-4	NFIB	0.105888	0.355988	-0.474163	0.719884		1.44929	1.59577	1.41584	1.79015	2.96287	1.36023	0.735231	1.97847	1.68687	1.73595	1.23843	0.516863	2.38905	1.51271	1.82241	2.92293	2.6335	3.57507	1.08574	4.20076	2.43421	0.536192	1.46733	-0.567072	1.33508	0.283875	3.4243	2.00146	0.638302	0.941626	1.52129	1.31238	2.31663	2.67816	1.44169	1.30201	0.731525	1.90932	2.56783	1.74949	2.01324
Q16649	NFIL3	0.139081	0.414446	0.622871	1.53994		-4.16613	-3.70284	-2.04934	-5.62651	-3.36999	-3.25018	-0.907909	-3.59785	-3.0906	-2.54676	-3.18101	-2.41571	-4.92816	-0.71244	-4.88628	-2.12757	-2.18229	-3.29518	-2.44648	-6.07838	-1.87155	-4.57233	-1.38178	-4.4602	-4.2624	-2.56863	-4.37923	-2.61381	-2.94219	-1.9875	-2.59875	-2.65714	-0.608925	-1.58745	-1.82878	-1.71083	-2.8735	-2.09105	-1.4157	-3.64272	-0.629335
Q8N4C6-4	NIN	0.0038085	0.0530556	-1.04132	0.485883		5.17941	5.69323	5.98888	5.10057	4.6209	5.43394	4.10696	5.40199	4.21378	5.80432	4.94234	2.80733	5.24634	5.47991	1.71425	5.52713	5.72716	5.65084	4.18456	4.81038	6.09162	5.43169	3.95427	2.96895	4.1318	4.49424	3.95873	2.25277	2.23862	2.42071	2.56753	3.11771	4.71112	4.3094	2.51252	4.53548	4.71605	4.75647	4.13289	5.14391	5.60526
Q9Y2I6-1	NINL	0.029303	0.171979	1.41019	2.65772		-0.959652	-0.731649	2.47705	0.806007	-1.05965	2.77459	3.13883	3.7756	2.13883	-1.00295	1.41882	-1.3024	-5.00504	1.79337	0.40625	-3.41278	-1.76647	0.704857	2.05312	-0.695276	0.128561	-1.87666	2.02283	1.81083	1.37194	3.27863	-0.153347	0.0798321	0.67161	1.27354	-0.473074	0.502243	2.83507	4.26098	-0.0524178	4.3055	2.45216	2.39469	1.40417	2.85117	4.65362
Q14978-1	NOLC1	0.989759	0.995682	-0.00677765	0.995313		0.79364	-5.88376	1.05246	-0.0717888	1.29994	3.32264	1.01027	2.28579	0.948627	0.907429	0.509583	-0.761766	0.793812	3.77495	-2.11576	-0.722277	0.0833683	-0.275343	1.00474	0.0181103	-0.473301	0.263823	0.381765	0.96925	0.0321159	-0.904827	-0.452816	0.0257797	4.44551	-1.70092	-1.04242	0	0.18935	1.06433	-1.49433	1.14118	1.09511	0.353113	1.08522	-0.13588	1.69325
O00567	NOP56	0.879248	0.948587	-0.0724943	0.950992		-2.83271	-1.27851	-0.991556	-1.00032	-1.72782	-3.74831	0.181501	-0.128521	0.36521	-0.0658913	-1.01998	-1.58241	-2.72395	1.07803	-2.40001	-1.04542	-3.21731	-3.35248	-0.199537	-2.1518	-0.0223522	-3.23673	0.51333	-1.26657	-2.57973	0.127523	-2.39433	-2.99037	0.131044	-3.21312	-0.523317	0.58366	-3.44023	-1.11958	-3.44902	-1.64281	0.258532	0.413687	-3.03889	1.60598	-2.72622
P35228	NOS2	0.0316336	0.175578	1.02707	2.03788		-3.28639	-4.28291	-3.58611	-4.38201	-3.50416	-3.06898	-3.88301	-1.07079	-3.40787	-4.89948	-4.35556	-4.52349	-3.25248	-5.22251	-3.79378	-4.76592	-4.44997	-4.45686	-1.31241	-5.48635	-4.52256	-2.03105	-1.92696	-3.36141	-2.21361	-5.58092	-4.2235	-2.31087	-2.31656	-3.97349	-0.18961	-4.34295	-1.63768	-0.887239	-3.78125	-0.760437	-1.58318	-6.49963	-5.65394	-2.98905	-0.827326
Q9NPH5-1	NOX4	0.0151245	0.1178	-1.51447	0.350025		-1.34443	-2.9679	-1.10979	-4.79954	-0.985765	1.30022	0.358845	1.61277	0.591949	-1.01283	-1.05316	-3.83449	-1.31758	-0.790697	-3.56516	-0.445364	-0.795172	0.46591	-0.467268	-5.01312	-1.58803	-5.93859	-2.49432	-3.47743	-1.21189	0.323938	-4.91005	-3.91462	-3.21862	-3.92896	-4.93633	-3.71982	0.887308	-0.202757	-4.70147	-1.36604	-2.29419	-4.73674	-4.16481	-1.04883	-0.721447
Q9NQX5	NPDC1	0.849902	0.939065	-0.120464	0.919892		-1.78872	-2.18286	-2.25951	-3.60651	0.562824	-0.278172	-1.09937	-3.785	-1.30945	-0.0656528	-0.782749	-4.94586	-2.65124	-1.30905	0.576895	-1.48992	-2.89673	-3.46944	1.74946	-1.57787	-3.40908	-1.49689	-2.54983	0.777855	1.39879	-4.39748	-2.0739	-0.945333	1.28844	0.0421925	-5.51996	2.0456	-2.22272	-1.17484	-2.79126	-5.69859	-2.41657	-0.32136	-5.95813	-2.3763	-2.32186
P06748	NPM1	0.202179	0.502096	0.6138	1.53028		-5.02376	-3.20814	-0.918846	-3.18112	-4.36155	-1.01875	-0.0836239	-1.7096	-0.659925	-1.86371	0.522381	-1.83956	-2.79764	-0.892216	-4.54216	-3.05476	-3.66513	-3.20927	-1.14575	-4.48961	-3.24727	-2.50719	-2.20144	-2.23364	-2.16755	-2.22395	-1.60428	-4.59133	-0.1488	-1.54019	-1.89353	-3.06584	-0.776382	-0.812956	-4.50106	-0.600365	1.40391	-0.419046	-2.99692	-2.09713	-0.73679
Q9UHY1	NRBP1	0.4437	0.708643	0.283504	1.21715		-1.85044	-1.15701	-2.01799	-1.13243	-1.23711	0.506723	-1.75826	-1.50521	0.475811	-1.26926	-2.9984	-0.589712	-0.676542	0.74305	-0.378935	-0.835827	-3.41428	-0.358025	-1.48623	-1.98423	-1.02079	-0.628559	-0.681484	-1.71375	-1.32082	0.366171	-1.13298	-0.0407925	-0.645403	-0.936596	-0.999392	-1.02452	-4.05013	0.945248	-0.407413	0.81801	-0.0742645	-0.533653	-4.13448	-0.674707	-0.265265
Q96L73-1	NSD1	0.484688	0.732875	-0.255706	0.837577		-3.97065	-3.10194	-3.59322	-3.18642	-2.90138	-2.45281	-1.63306	-2.61933	-1.98244	-2.48061	-1.14944	-0.970308	-3.16728	-2.72232	-0.809803	-1.37991	-2.96455	-4.23147	-1.83274	-5.98305	-2.22616	-3.65116	-1.18654	-2.00593	-3.29394	-2.39533	-5.04794	-1.57658	-1.91459	-1.6406	-2.28472	-1.96838	-3.53166	-3.31442	-4.95378	-3.45254	-1.7767	-3.15472	-3.42107	-3.31474	-3.95154
Q02818	NUCB1	0.0299776	0.174632	-1.0063	0.497822		3.43094	3.22223	3.32253	3.26461	1.81298	3.55146	2.57677	3.60356	3.29359	3.96132	3.19765	0.423128	2.9174	3.95171	-0.858473	3.65453	3.9904	4.0518	3.57271	2.30191	3.31921	2.99453	2.83051	0.89295	2.00644	3.07863	1.94952	-0.970402	0.57823	1.22803	-0.992931	-0.759842	4.08995	3.98465	0.506371	3.33249	2.45523	2.83355	2.5062	3.03459	3.8782
Q9H1E3	NUCKS1	0.109103	0.362147	0.468594	1.38376		2.11328	3.92032	2.27575	2.01339	2.45437	2.68733	4.12866	2.09174	3.04416	2.44788	2.89349	3.82361	2.86273	3.84258	2.2582	2.90637	3.43374	2.94393	3.07277	2.35494	2.56333	1.66954	2.93287	3.15289	3.29295	2.74912	3.26644	2.24849	5.1855	2.97158	3.89167	4.60388	2.16021	1.6432	5.62545	2.9715	4.33565	3.05435	5.027	2.46157	3.39715
Q9Y266	NUDC	0.329798	0.632753	0.516191	1.43017		0.833136	-2.0226	-0.431839	-3.40344	-3.53542	-2.12253	-4.53053	-1.50773	-0.787855	-5.01239	-0.084507	-1.87203	-6.38333	0.0913162	-4.2136	-0.753687	-3.9638	-3.78419	-0.777479	-1.69936	-4.56636	0.276598	-0.616709	-2.53427	-1.38167	-2.62362	-3.7236	-3.78772	-1.17399	-3.36508	-1.74003	-1.4167	-0.88858	-3.37633	-2.98275	-1.42814	-1.33901	-3.75873	-1.5236	-0.503767	0.0894184
Q14980-1	NUMA1	0.731614	0.878231	0.133455	1.09692		-1.7389	-0.939178	0.0339489	-1.478	-0.0288334	-0.568815	1.46793	-1.93364	-0.359808	-0.238642	-0.337523	-1.63392	-2.16881	-0.731724	-2.6231	-1.69543	-4.44466	-0.16853	-3.10452	-1.06192	0.159414	-1.0232	0.03895	-2.34335	-0.110281	-1.72538	-0.193689	-0.521095	-0.135168	-0.887205	-1.07632	-1.9769	-0.0972729	-4.14098	0.544079	-1.28036	-1.23789	0.634098	-0.259754	-2.15935	-1.85094
Q5VST9	OBSCN	0.604205	0.821008	-0.301711	0.81129		-3.73246	-1.38168	0.00580978	-1.4497	1.00839	-4.60338	-2.27858	-2.98442	-1.59847	-1.64567	-2.21057	-0.540495	1.24761	-0.958296	1.26719	1.81456	1.93115	1.06531	-0.908144	1.57515	1.7859	-0.137016	-2.27436	-5.45115	0.930645	-1.83097	1.2799	1.48221	-1.14289	-2.42786	1.4859	-0.215687	-1.67633	-1.79045	0.749441	-2.20179	-0.920984	-2.45975	-1.4323	0.611162	-0.603184
Q9NZT2-1	OGFR	0.00515527	0.06695	1.33685	2.52599		0.19562	-3.57081	-0.930439	-2.99321	0.511026	0.500006	-1.64056	0.965448	2.01478	-0.189302	0.547482	-1.32236	-3.62171	-0.297886	-1.91815	-4.10981	-0.12867	-0.544443	-0.719109	-1.43324	-1.01735	1.09696	0.181784	-0.404251	-0.274099	1.2339	-1.5891	-1.21928	-0.344362	-0.294699	-0.734545	0.0168285	2.72666	1.48853	0.459513	3.01711	0.927834	0.20533	-1.13577	1.39668	1.21742
Q6UX06	OLFM4	0.625969	0.828266	-0.286636	0.819812		-3.57326	-4.5258	-2.87006	-7.32081	-3.52792	-3.23502	-1.44209	-5.47726	-3.66142	-4.27671	-1.7231	-1.93844	-0.714188	-0.0310097	-4.60573	-4.07371	-0.245737	-4.81758	-4.96528	-0.811073	-1.0834	-3.46423	-4.30927	-3.54381	-2.04915	-4.3711	-1.0495	-0.436569	-5.73618	-3.65253	-1.44534	-6.07024	-3.86646	-0.893099	-0.700815	-6.02784	-4.15137	-3.07332	-3.34952	-5.40989	-3.96067
Q68BL7-1	OLFML2A	0.647296	0.834355	-0.283494	0.821599		-1.88238	-0.248932	-0.727924	-1.03286	-3.94322	-1.02654	0.650969	-0.740835	0.683645	-0.0140572	0.174234	-2.53828	-5.52725	1.3391	-2.99971	-2.74667	-4.23447	-4.18794	0.277435	-4.4266	-0.25639	-3.24786	-0.655647	-1.40026	-0.425751	-0.865627	-4.20836	-5.36032	-4.27097	-0.0818806	-4.41042	-1.77879	-4.94258	-0.749714	-2.93329	-0.237127	-1.31524	-0.748598	-1.29449	1.35172	0.0875206
P78380	OLR1	0.113856	0.369149	-1.00153	0.499468		-3.33911	1.43829	2.27177	2.53122	0.0682964	0.98562	-1.42441	1.37276	-0.185995	2.01371	-1.36984	-4.25301	0.608545	-0.230886	-5.55062	2.38523	1.05659	2.32234	0.279137	-0.954142	1.55024	0.0822048	-0.00805092	-0.570078	-0.450615	-0.0602283	-3.41299	-0.0242176	-2.68717	0.360342	-0.0519085	-2.5013	1.34097	0.148575	-0.0782356	-4.5103	-0.198704	-0.712067	-4.04277	0.906773	-2.06022
Q96CV9-1	OPTN	0.999974	0.99999	1.72047e-05	1.00001		-1.06918	-5.63173	-2.79871	0.26	-4.24417	-3.83543	-4.61586	-4.2741	-2.6918	-3.87896	-2.39691	0.418488	-0.556601	-5.51082	-0.766821	-1.00139	-0.674789	-1.88856	-2.21343	0.0657005	-1.78661	-1.21258	-3.83034	-1.57144	-4.19836	-3.00867	-0.333797	-1.14751	-0.934191	-0.932112	-2.66791	-1.90018	-1.58835	-2.48521	-1.64588	-0.122644	-4.0492	-4.75703	-1.40244	-4.73111	-4.23469
P22059	OSBP	0.109342	0.36095	0.438884	1.35556		3.15527	2.82929	2.33742	2.68884	2.49854	2.41948	1.85067	1.69493	1.54162	2.78093	2.69617	4.21887	3.05855	2.63335	4.09992	2.7367	2.92636	2.00885	2.53368	3.03456	2.3189	4.81133	1.84507	2.3227	3.09534	2.22075	3.7252	4.32891	2.93378	3.61214	4.01203	3.50088	2.67212	2.37811	4.02235	2.63312	2.04839	2.42128	0.963514	4.36606	4.25787
Q9BXB5	OSBPL10	0.646258	0.835955	-0.340355	0.789847		-3.87293	-1.14737	1.22919	-4.01408	-1.29653	2.15312	2.01985	3.11012	3.39669	2.23529	2.36047	-2.24622	1.79333	1.22913	-1.94862	0.44585	-3.58528	4.0444	2.19618	-3.16654	-1.58434	-3.21317	1.50562	0.0201931	-3.12905	2.66612	0.348953	-3.23055	-2.20039	-1.257	-1.34785	-0.870831	0.369076	-2.55885	-0.71921	-0.399509	0.676516	2.28416	2.13879	2.24255	3.05943
Q9BXW6-1	OSBPL1A	0.0552834	0.23755	-0.631922	0.645316		-5.91458	-5.23988	-5.30401	-2.78215	-2.264	-3.62689	-4.48059	-2.85066	-2.30678	-2.91614	-3.92553	-2.88521	-5.5735	-2.90499	-1.67109	-3.42463	-2.81227	-4.1087	-2.73974	-4.5877	-2.65717	-3.42658	-3.41034	-3.52165	-3.65156	-4.05828	-4.43503	-4.38764	-4.95257	-4.73934	-4.77208	-4.09022	-5.51521	-5.96589	-3.94488	-4.24088	-5.09321	-3.05355	-3.72803	-3.12057	-3.93684
Q92882	OSTF1	0.508647	0.750348	0.319372	1.24779		-0.0660133	0.713448	-0.700472	-0.104553	1.68555	-0.382532	-1.04358	-2.06186	-2.98485	0.312464	-1.07715	1.61347	1.15085	-3.56075	1.92585	1.52974	1.60013	-0.618834	0.498903	1.4065	0.626146	1.26467	-1.17507	-0.678417	0.676693	-1.35743	1.13098	2.63695	2.33342	0.994646	2.3273	2.03265	-1.39337	-0.496338	3.11111	-1.18584	-0.48827	-0.869293	-1.10578	-0.856733	-0.0740223
Q86WC4	OSTM1	0.677256	0.854481	0.205291	1.15292		-0.573368	-0.739895	-4.47544	-1.68633	-0.438187	-1.19568	1.17856	-0.109552	2.38614	-4.39322	-1.51855	0.6159	-0.596468	-5.05151	0.293974	-1.37225	-1.0273	-2.22121	-2.0136	-1.38021	-1.35886	0.584574	-0.891115	-2.63072	0.186518	-2.29159	-0.00121498	-0.135668	-0.729881	-0.432188	-0.285027	-1.24016	1.22779	-1.67651	-0.298033	-1.55978	-1.80874	-0.805208	-0.966803	-2.15475	-4.44003
Q6GQQ9-1	OTUD7B	0.0232531	0.152402	1.11217	2.16171		-3.44708	-2.70429	-5.28222	-4.95354	-2.79693	-4.53797	-4.47607	-3.68277	-3.42245	-2.37783	-1.29137	-0.821608	-2.68084	-1.62259	-0.641596	-2.87374	-3.76553	-2.22159	-1.72119	-4.94362	-3.8069	-1.3146	-1.29994	-0.533628	-2.11975	-1.28398	-1.7661	-0.665936	-0.542017	-0.518982	-0.114929	0.696533	-6.39807	-3.71906	-1.96526	-3.17202	-2.65098	-3.27651	-3.685	-1.22796	-3.21908
O95747	OXSR1	0.968362	0.985876	-0.00868045	0.994001		1.21907	1.36352	1.502	1.51743	0.926088	0.0739861	2.02933	1.78798	1.80009	1.59197	1.59678	2.28887	1.57698	1.70026	3.43008	1.6592	1.8174	0.778475	1.90453	1.21391	1.189	1.9362	1.75928	1.95693	0.854082	2.31329	1.76309	-0.137463	1.02127	2.17615	2.28151	2.19757	0.259418	1.23628	2.02665	0.989559	1.78822	2.85721	1.48798	0.750729	1.70553
Q9UQ80	PA2G4	0.954317	0.978071	0.016693	1.01164		1.04196	0.909508	0.278826	1.64684	-0.296478	0.239082	-0.504314	-0.101629	-0.320072	0.297607	0.0828762	2.37048	1.39672	0.35985	2.43485	1.80013	1.747	1.25523	0.861938	1.59173	1.62551	1.67047	-0.21459	0.0582848	1.51189	0.956051	1.38218	2.17074	0.675964	1.41898	2.27276	1.5819	0.744137	-0.115673	2.15635	0.85321	1.06583	0.124615	-0.896345	-0.844845	1.58826
Q6VY07-2	PACS1	0.554676	0.781692	0.237215	1.17872		0.803009	2.53728	3.15658	1.88888	1.02366	1.26218	3.52243	2.92449	2.52397	3.65994	2.12675	-0.0991497	0.30389	2.59031	0.131214	1.42974	0.718277	0.197468	0.957317	-0.999275	1.92026	1.91273	3.008	0.891037	3.67164	3.07975	0.19244	-0.0983391	0.164629	1.82561	0.826811	0.260612	2.51951	4.11806	1.96171	1.93012	3.45428	2.52263	0.898407	1.65148	0.981028
Q86VP3-1	PACS2	0.283855	0.598407	0.359841	1.28328		-2.57859	-3.81851	-3.40229	-3.59022	-4.04594	-3.8002	-4.00866	-4.33633	-3.19855	-4.35674	-3.52613	-1.89508	-1.45716	-4.48722	-1.54577	-4.3068	-2.19613	-1.72505	-3.62146	-3.49259	-3.90363	-3.56833	-3.24071	-2.40527	-2.93916	-4.77246	-2.50022	-1.68106	-1.53809	-1.99794	-1.61132	-2.04317	-4.61562	-4.08318	-1.62984	-2.1244	-3.87339	-2.73388	-2.38516	-4.84817	-4.20519
Q9UNF0	PACSIN2	0.00056847	0.0187586	-0.695279	0.61759		3.43876	2.79468	2.91785	2.38881	3.25695	2.97728	2.27638	2.54813	2.20228	3.83491	2.68276	3.12882	2.98987	2.68096	3.35843	1.24526	3.70738	3.49661	2.54761	2.28918	2.26369	2.7081	2.08837	2.02239	1.09507	1.35842	2.6654	3.01355	2.14726	2.96083	2.28699	2.71406	2.33841	1.87606	0.847805	1.79621	1.75189	2.4338	1.89985	2.08984	2.21592
Q9UKS6	PACSIN3	0.443198	0.708843	-0.149748	0.901408		4.55734	4.33969	3.63315	4.49827	4.97279	3.56734	3.76256	3.42948	3.43818	4.83483	4.99176	5.29315	4.61866	4.04855	5.21689	3.57553	4.6207	4.10161	4.46243	4.72776	4.85579	4.50249	3.37682	4.92586	4.0261	4.17126	3.75126	5.33051	4.83165	5.16465	3.63162	4.78095	3.87869	3.59525	3.53884	3.84415	5.31572	3.79234	3.63899	4.30246	3.79253
Q9NWQ8	PAG1	0.044603	0.207849	-1.05768	0.480405		2.13828	1.80321	1.49417	0.384436	0.138054	1.4021	0.989838	2.45998	0.13172	4.6475	1.1064	-1.78206	1.09522	2.24156	-2.76758	3.6711	3.68223	1.91959	1.00167	-0.605974	1.88057	1.04486	0.872084	-0.264139	-0.562967	0.713755	-0.227898	-0.956001	1.52825	-3.35107	-2.5034	-1.11304	2.0532	1.68267	-0.558733	2.34135	0.957205	1.21898	-0.529875	0.112179	2.13381
Q13153	PAK1	0.385011	0.673372	0.194651	1.14445		4.48702	3.52171	3.87397	4.13551	4.04451	4.39302	3.26193	3.42585	2.96142	4.3346	3.747	3.34634	5.13427	4.78495	2.36664	3.37055	4.11726	3.07283	3.18127	3.23806	3.33899	3.29573	4.08018	3.51595	3.86836	4.56898	4.39822	2.74717	2.2398	4.36061	2.61754	4.01816	4.33915	4.61562	3.60962	4.25284	4.78604	4.10347	3.51463	4.38958	4.98821
Q13177	PAK2	0.31098	0.624049	-0.408883	0.753207		1.43243	3.77043	0.816021	1.97367	2.74291	0.167925	-0.125443	-0.15836	-0.897478	1.87849	0.776974	2.26486	1.90046	0.538626	3.05089	2.63409	3.16983	1.91444	0.901089	2.44835	2.9135	2.68145	-0.558205	0.361179	2.11477	0.0777626	4.51445	3.08696	1.31462	1.89703	2.04341	1.40649	0.931862	-0.0925446	2.23034	0.298367	0.961555	0.0363598	0.293177	0.306723	0.405849
O96013-1	PAK4	0.493135	0.739314	-0.248963	0.841501		0.917217	0.241198	0.29541	1.1363	1.63708	2.49603	2.20754	2.19913	2.38929	0.306944	1.94213	1.86476	0.483814	0.403845	2.45462	1.64163	6.23087	3.84238	2.59782	1.35875	0.813015	1.91744	2.69974	2.88896	1.29624	1.68397	0.31242	1.93846	1.90826	2.07981	1.87783	2.94257	1.01858	1.24756	0.694777	1.10097	1.51845	1.3317	1.85108	0.360811	0.027113
Q8WX93-1	PALLD	0.296956	0.606458	-0.269042	0.829871		-0.762497	-1.3434	-0.370861	1.00406	-0.147398	0.464956	0.702787	0.658653	0.460838	-0.817095	0.0994797	-0.271643	0.196201	-0.262249	-0.110052	-1.57776	-0.719393	-0.335197	-0.422974	-1.11016	-0.458506	0.384218	-1.18748	-0.575186	-1.1847	-0.614359	0	-0.584984	-0.429422	-0.157467	-0.193691	0.309172	0.0113773	-1.7403	0.791225	1.26358	-1.91074	0.0483398	-2.06253	-0.373028	-2.05315
Q9Y2D5-6	PALM2-AKAP2;PALM2;AKAP2	0.444824	0.708343	-0.594147	0.662436		-4.47399	-3.82019	-0.478559	0.868317	0.976849	3.8843	-3.60161	0.285032	0.622044	0.293636	4.15633	-3.82906	-4.46407	0.348707	-5.46292	-3.18447	-2.99093	-1.71157	0.551432	-0.169498	-2.22951	-4.54769	0.836258	0.404774	-1.67952	-0.341333	-3.83383	-2.42092	-2.89909	-0.546551	-5.05795	-2.02316	1.14248	-1.939	0.3992	-0.228642	0.536341	-5.72756	-2.61268	0.276987	-4.88746
A6NDB9	PALM3	0.29572	0.605889	0.474769	1.3897		-0.744938	-4.12699	-1.71344	-0.372671	-0.169191	-0.86665	-2.33677	-1.63649	0.279739	-0.561499	-0.767096	-0.756441	-0.917095	-2.40222	-0.518723	-1.19072	-0.334333	-4.66607	-1.17212	-2.45348	-2.69747	-0.178684	1.7942	0.67687	2.53418	-2.91642	-1.02365	-2.80921	-0.75499	-0.0654259	-2.56681	-0.362486	-2.0666	-1.2328	-0.161015	-3.99515	-1.09638	-1.92888	-0.930708	-1.81348	-0.297314
P19021-1	PAM	0.483838	0.733587	-0.229584	0.852881		0.185377	0.173193	0.232256	0.191086	-0.901566	-0.681581	1.7331	1.76828	2.63949	1.22132	1.30897	1.47596	0.521219	2.20609	0.373148	1.49583	0.811661	-2.00486	1.83123	0.223581	0.837152	1.42793	1.5913	0.0344887	-1.24156	1.67155	-0.799362	0.391779	1.17806	1.97641	1.1721	-0.111042	0.00957298	-0.0542603	1.14656	0.375744	0.861834	-0.0402813	-1.39469	1.31669	0.791645
Q13219	PAPPA	0.00952841	0.0967925	-1.42759	0.37175		3.12422	-0.811764	2.33512	-0.353922	-3.84356	2.95401	0.835966	2.13554	0.350197	1.73321	2.88589	-0.461344	-0.151745	3.66168	0.145121	0.241667	1.01464	1.37689	1.51604	0.457657	-1.23281	1.95841	-0.16943	-0.671568	-2.27894	1.35925	-1.95629	-0.891937	-5.4473	-1.01349	-1.64841	-0.391275	-0.937866	-1.10545	-0.22813	0.147839	-0.112955	1.26957	-0.398243	0.987558	0.0364799
Q9BXP8-1	PAPPA2	0.207523	0.509021	0.625572	1.54282		-4.14246	-5.25043	-4.41386	-4.62927	-1.13292	-1.35537	-3.86155	-1.06669	-0.807434	-4.31348	-1.99033	-5.38201	-2.68357	-1.86923	-1.17869	-1.73718	-1.26598	-4.20511	-5.1126	-1.24871	-2.62447	-4.43546	-1.87797	-1.07315	-1.79955	-0.569885	-3.44332	-1.43367	-2.64356	-1.91374	-1.54233	-2.26835	-2.02412	0.639694	-1.16695	-3.94947	-5.37267	-1.06727	-1.46798	-2.92124	-4.55886
Q8TEW8-2	PARD3B	0.0969662	0.343384	-0.640672	0.641414		1.77317	-0.403133	1.67666	0.604954	1.83878	2.98041	3.11138	2.94723	2.78522	0.726076	2.50933	-0.295158	0.641453	2.29893	0.0187988	0.979391	0.508547	2.14993	1.92535	0.0338593	-0.42725	-0.0584183	1.08593	0.759037	3.00027	1.84736	-0.737814	-0.111948	-0.158375	-0.44425	-0.563593	1.15534	1.53429	1.31643	-1.26824	0.141726	3.24539	1.92713	0.383123	1.11484	0.0506306
Q9BYG5	PARD6B	0.209193	0.509765	-0.258091	0.836193		1.25917	1.5539	1.51311	1.13386	2.73376	0.913401	0.465485	1.71206	0.831594	1.89127	0.82007	1.15651	1.88599	1.84937	1.83719	2.26575	2.48587	2.05031	0.920475	2.06063	3.42393	1.11356	1.54781	0.558378	2.06298	1.48492	2.05569	2.23019	1.10594	1.42996	2.62973	0.923811	1.25883	1.12174	1.34231	1.0092	1.65465	0.841764	0.8575	1.96825	0.749245
Q9NVD7	PARVA	0.759768	0.89035	-0.169347	0.889245		-1.74962	-4.15582	-2.18827	-2.91823	-0.677216	-1.81544	1.01572	0.262394	-0.591148	-2.82527	-3.36258	-1.10602	-3.09899	-3.15859	-1.3769	-0.100142	-5.61065	0.0337772	-1.01125	-4.01788	-1.84878	-0.0179157	-2.63074	-1.069	-0.836086	-1.35446	-4.12465	-1.56531	-0.22963	-2.39666	-1.65417	-0.21969	-0.680897	-1.41205	0.396164	-4.27794	-1.16632	-4.98741	-2.63238	-5.09223	-5.81735
Q9Y6V0-1	PCLO	0.541717	0.773809	-0.492216	0.710932		-3.56477	-3.62476	-4.40855	0.594257	4.41728	-1.68493	-0.966143	-1.95044	2.34721	-0.0251827	-1.41535	-0.978231	0.951763	-3.0302	-4.23306	-2.02316	-3.9653	-2.37142	-4.92484	-3.20874	-5.4854	-3.15851	-1.36706	-4.50944	4.10677	0.0221634	3.62496	-0.434839	-3.11353	-1.42805	-4.05605	-3.8933	-5.22432	-1.93923	-3.45558	-3.68218	-4.78981	-4.30245	-4.31212	-4.45296	-1.14543
Q8NBP7-1	PCSK9	0.205776	0.507663	-0.459772	0.727101		2.44109	2.20839	1.12629	2.33195	2.47805	0.391392	0.0758095	-1.72133	1.47115	2.56859	2.51674	0.330475	3.23098	2.29438	0.314156	0.0330887	2.66857	2.30715	0.688005	1.83693	1.75743	2.67157	2.17453	0.620821	3.10108	0.960735	0.935246	-0.699364	1.5618	1.68183	0.772074	-0.0447044	0.929565	0.0609856	0.891211	0.530897	0.354181	2.76757	0.0549469	-0.142115	1.47818
Q13442	PDAP1	0.106381	0.35656	0.516369	1.43035		1.72847	1.37021	1.49213	2.21806	1.6775	1.03476	1.87624	0.816515	1.05435	1.27376	2.87785	4.0009	2.42548	1.18133	1.08435	1.69794	2.14008	1.90969	2.73674	1.06503	0.332523	2.80352	0.971201	2.99477	0.528793	1.18617	2.00562	2.46873	1.89726	3.0844	2.65359	4.06263	2.22116	0.820892	1.82715	1.33971	3.9935	1.3829	4.78223	1.224	2.35906
Q53EL6-1	PDCD4	0.176375	0.473698	0.709073	1.63475		0.653913	-3.50954	-4.45361	-1.90256	-3.2101	-4.81495	-0.934052	-1.38375	-3.31722	-0.116762	-1.48274	-1.11649	-0.679716	-0.528364	-0.56625	0.0631657	1.06651	1.4198	-1.12757	-6.43611	-3.90319	-0.0944576	-2.12701	-0.622887	-3.61595	-0.730835	-0.576017	-0.861994	-1.10975	-0.814411	-0.142792	0.57482	-0.65098	-0.14266	-1.57652	-3.11115	-0.532167	-1.06111	-0.327587	-1.77748	-1.0696
Q8WUM4	PDCD6IP	0.419713	0.695237	-0.127676	0.915305		4.24113	4.27488	3.76298	3.90614	4.61766	4.37495	2.92817	3.91809	3.02499	3.63381	3.68121	3.54834	3.70879	3.91193	2.65716	3.95981	4.25651	4.13422	3.30708	3.63247	4.1808	3.99252	3.89026	3.61707	3.93683	3.86599	3.85588	3.84606	3.14505	3.79382	3.72845	3.43867	4.50971	2.9996	2.72421	3.97001	3.90787	3.39313	2.58743	3.62441	4.48725
O60658-1	PDE8A	0.0746697	0.288193	0.679409	1.60148		3.15658	-0.046402	2.11894	0.882429	0.104288	0.182125	0.864103	2.08061	0.375641	0.559488	1.49308	0.81148	-0.247324	0.271357	1.23238	-2.77804	0.419897	0.752207	2.20535	-0.355244	0.438589	0.0416145	3.2274	0.952864	0.597422	0.564919	0.117859	0.799234	0.241362	0.359789	0.149031	1.00971	2.76206	2.12647	-0.103306	2.01015	2.36102	3.74014	2.33435	2.10027	2.02587
O95263-1	PDE8B	0.0954896	0.343578	-1.20575	0.433543		-1.71147	2.06331	0.912844	1.46932	-1.62244	-2.75284	2.56149	3.25795	2.01601	3.04514	1.35786	1.18066	-0.328474	1.6105	2.09289	1.57461	-1.4241	-1.00076	0.01758	-4.8479	3.56936	0.658941	4.2288	0.978722	3.29152	2.66969	-2.55605	-1.94146	0.946627	1.40719	-0.79372	0.926311	-3.1948	-1.73011	-3.50022	-2.50905	-1.57216	-2.46518	-1.34174	-1.28819	-3.90963
O76083-1	PDE9A	0.773784	0.897948	-0.109325	0.927022		-4.02657	-2.70913	-2.36906	-2.80108	-1.71691	-2.83644	-1.30685	-4.07877	-4.01119	-2.09906	-2.66552	-1.2894	-3.58218	-2.55381	-3.14854	-5.81218	-4.10866	-3.38238	-3.09582	-3.45285	-4.03194	-3.67032	-0.605751	-0.644512	-3.50874	-2.08471	-5.08036	-2.33496	-2.21334	-2.5476	-4.87916	-4.20577	-2.59999	-4.43425	-4.08051	-2.47001	-3.22494	-2.6098	-3.29712	-5.42332	-4.25069
Q96HC4	PDLIM5	0.23038	0.539247	0.550826	1.46492		-2.45911	-3.03434	0.747692	-1.94275	-1.34391	-0.687462	-3.27674	0.894577	-0.636831	-3.56591	-4.27865	-0.280373	-1.16495	-0.13287	-0.884554	-0.781797	-3.49735	0.0628281	-0.97002	-3.25878	0.181889	-2.91666	-0.384373	-0.00711632	-2.04145	-0.93029	-2.6577	-2.04045	0.671118	-1.452	-1.45552	0.0831776	0.353834	-0.689362	-1.1964	1.48147	-1.43415	-0.154463	0.426834	-3.70034	0.194237
Q5T2W1-1	PDZK1	0.360593	0.664557	-0.575195	0.671195		-0.683506	-0.722181	-3.76687	-0.565001	0.268492	0.784643	3.21106	0.237976	2.84074	0.440609	1.11419	1.87599	1.90386	0.620628	1.56109	-0.0200958	-1.58279	-1.03098	-0.519556	0.0499115	-1.06352	1.67238	1.66807	3.28609	0.744389	1.06565	0.964733	1.7061	-0.193794	4.03918	-3.56527	0.342339	-0.680805	-2.91209	-0.348444	-4.61564	-2.89998	-0.645123	-3.52624	-1.31929	-1.56741
Q13113	PDZK1IP1	0.253964	0.560008	-0.195748	0.87312		3.89026	4.12442	3.89259	4.20961	4.16416	3.79911	3.09996	3.74879	2.9233	4.03849	3.78841	2.73725	4.27753	3.88403	3.80606	4.91987	4.38938	4.37146	3.50311	4.19081	4.33302	4.34817	2.9904	4.45994	4.34237	3.16575	4.06896	3.73442	2.93063	5.08286	3.08381	3.65239	3.37806	3.72181	3.6657	3.80468	3.7556	3.05494	3.22211	4.05332	3.75163
Q15121	PEA15	0.24399	0.548825	0.622362	1.53939		-3.306	-2.81439	1.46708	0.401175	-4.2147	-3.76681	0.508574	0.521189	-0.52705	0.273933	-0.0821133	-0.713896	-3.06896	1.10095	-0.125563	1.02549	1.31551	0.911728	1.64116	-2.5173	-0.236881	0.0448761	1.01229	0.0629845	1.21919	1.30785	-3.49807	-2.39999	0.170017	-0.285786	0.320423	1.73731	1.05732	1.48816	-1.04543	0	0.710888	-1.2922	0.183741	-1.95554	1.98362
P30086	PEBP1	0.0281275	0.170308	0.519882	1.43384		3.72559	2.79524	1.8875	1.2407	3.49419	2.12546	2.48983	1.84466	1.14823	2.5278	3.57895	1.63812	0.785831	1.91736	1.66749	2.47952	3.28889	2.33439	1.67294	3.44368	1.92195	3.49177	2.25964	2.74796	1.84525	2.29948	3.438	3.90158	3.32391	3.14089	2.35905	2.79074	3.13519	2.46041	2.39633	2.94833	3.78818	2.35271	2.82855	2.04884	2.56305
Q96FA3	PELI1	0.209831	0.509342	-0.52569	0.694627		-3.0564	-3.54993	-1.16642	-1.46953	-3.0826	-1.70558	-1.56865	-0.912212	-3.18309	-4.73354	-2.25111	-1.38435	-4.99244	-0.583088	-1.5724	-5.29435	-3.53075	-2.8658	-4.48835	-3.28221	-0.0219021	-2.83046	-1.8416	-4.04885	-2.8748	-4.20744	-2.93917	-1.74554	-4.49192	-1.82719	-3.5851	-3.62844	-4.66978	-3.43486	-2.89005	-2.15915	-1.72522	-4.10206	-2.95216	-5.06234	-1.58786
Q9HAT8	PELI2	0.89676	0.953358	-0.0224489	0.98456		2.10734	1.80322	0.248011	0.804504	2.23012	1.02566	1.61287	2.02262	1.19541	2.05688	2.39115	2.05876	0.557596	1.15018	1.85038	0.915079	1.20923	0.58037	1.27816	1.60952	1.37418	1.96892	2.23788	1.58662	1.37713	1.03366	1.04339	1.74561	1.12222	1.64141	1.22491	1.66522	1.42365	1.08307	0.316622	1.00368	2.08496	1.77551	1.83222	1.29253	0.740625
P17858-2	PFKL	0.515022	0.754562	-0.33452	0.793048		1.31985	-1.00535	-5.23405	0.520506	0.403881	-2.11748	-2.4304	-1.2456	-2.512	-2.51186	-2.01388	0.167843	-1.65226	-3.012	0.187948	-1.85953	-1.0698	-2.67186	-1.30435	-1.13117	-2.15571	1.4119	-1.37999	-1.62232	-0.180492	-0.565903	-0.240702	0.41111	-3.22269	-1.09545	-2.18219	-1.88573	-1.49891	-0.986046	-0.666491	-1.66093	-5.32807	-2.92147	-4.31665	-4.86395	-3.73093
P08237	PFKM	0.411295	0.687884	-0.292828	0.8163		-4.00143	-3.82642	-2.95173	-3.97085	-3.39007	-2.11543	-3.94469	-3.80843	-4.77626	-4.51692	-4.647	-2.86104	-4.55739	-3.05464	-1.11875	-4.20651	-3.04404	-4.08808	-6.85367	-3.10075	-0.145678	-2.63088	-4.71464	-4.11223	-3.79319	-4.04561	-4.13416	-2.4828	-3.55594	-2.96543	-3.67403	-4.64306	-3.44016	-4.65308	-2.68925	-3.87955	-4.95446	-3.62318	-4.06513	-5.36127	-3.84785
P18669	PGAM1;LOC643576	0.869738	0.951681	0.085187	1.06083		-2.8321	-2.73269	-5.10544	-1.53275	-0.971401	-3.12071	-3.10478	-3.37606	-2.45273	-1.5313	-5.33407	-0.785925	-2.15506	-3.9419	-0.79335	-0.953566	-0.729528	-0.694494	-2.24747	-0.224453	-0.686913	-2.745	-2.85767	-3.32772	-1.95263	-0.893738	0.395817	-0.510023	-1.61606	-1.04243	-0.406645	-1.21281	-0.360472	-1.48556	-1.35097	-1.47977	-5.65214	-5.11142	-3.71945	-5.75645	-0.360374
Q96PD5-2	PGLYRP2	0.174502	0.473	-0.432686	0.740881		2.87614	1.66346	2.63233	2.42844	3.91243	2.96325	3.37344	2.63868	3.5773	2.89297	3.03695	0.0696793	1.77268	3.06485	0.386223	0.924564	2.10974	2.77242	2.38315	1.76711	1.52884	2.55738	1.72563	1.16195	3.5581	2.25151	1.4148	0.721268	0.588552	1.2461	0.346975	2.13305	2.60761	3.15951	0.937691	3.96819	2.02674	0.952969	2.60794	1.75091	2.08144
P36871-1	PGM1	0.00983762	0.0968727	-1.43829	0.369005		-3.14739	-0.320011	1.50777	-1.58034	-0.0530548	1.66193	1.1756	1.85603	0.0665836	1.05257	-0.553944	-2.01116	-2.12863	-0.880333	-1.68066	0.607754	1.09503	-4.44427	0.378429	-1.01619	-1.37432	-3.10113	-1.29993	-5.40091	-0.510448	0.376831	-4.09705	-3.93019	-3.07112	-2.39314	0.506563	-1.27706	0.414736	-0.0190353	-0.940598	-4.42982	-2.34766	-1.84807	-2.48261	-1.61194	-0.625618
O95394	PGM3	0.568805	0.791199	-0.354762	0.781999		4.22744	4.34422	5.72065	3.80404	3.58451	4.89879	4.94894	5.37884	3.79218	5.45221	3.75461	-4.40903	4.12137	3.64675	-0.615318	3.4135	3.49458	4.49816	4.09291	3.441	4.05076	3.40027	4.00101	1.92679	2.93709	3.86723	3.1733	1.29906	0.552763	1.5233	0.403158	1.29289	5.31227	5.07055	1.85113	4.52121	4.84249	5.10385	3.64373	4.92177	5.30002
O00264	PGRMC1	0.608588	0.823029	-0.110596	0.926205		3.16718	3.2117	3.72609	2.15189	1.93962	2.9367	4.39702	3.8236	4.50869	2.72224	3.70959	3.57354	2.83837	4.92325	3.72272	2.74392	3.52996	2.94377	2.8602	3.69298	4.27495	3.01777	4.45047	3.02585	2.41487	2.76064	2.7355	3.22033	3.06769	3.6982	3.63214	3.21197	4.53129	3.51046	3.21379	4.14669	2.49727	3.48143	3.17958	3.40684	2.58335
O15173	PGRMC2	0.0305875	0.176104	-0.555305	0.680513		3.2407	3.03085	4.1951	2.13003	1.4301	3.73962	2.59754	3.75499	3.27497	2.98195	3.56949	1.51863	3.31465	4.03956	1.45395	2.71183	1.55221	3.07433	1.99507	2.10319	2.12786	2.14211	2.4698	2.63592	1.24647	1.95427	2.4948	1.19946	1.46333	1.647	1.90886	1.34896	2.85522	1.65314	2.22391	2.54852	2.85892	3.3017	1.64033	3.0126	3.37109
Q8IZ21-3	PHACTR4	0.248048	0.551744	-0.235362	0.849472		2.86674	2.67297	3.3559	3.39413	3.8242	3.59754	2.32645	3.53889	2.38255	3.4194	3.4535	3.01873	3.8001	3.53894	3.51394	3.5534	5.26905	4.73764	3.57148	4.12319	4.25574	3.42675	2.72622	2.36252	2.79213	3.395	3.21281	3.40388	2.50504	2.96855	2.79246	3.58254	3.95708	4.23368	2.90884	3.53776	4.22933	3.93785	2.58839	3.49427	3.91812
P46019	PHKA2	0.351491	0.65613	0.4156	1.33385		-2.12156	-0.0638142	-3.6904	-0.992184	-3.26536	-4.66968	-2.53327	-2.19428	-1.41095	-1.64913	-2.31211	-0.559435	-2.38233	-2.43427	-0.78998	-2.35433	-3.87837	-3.83405	-1.25223	-0.275997	-4.31344	-1.8941	-2.41502	-1.39397	-1.83786	-0.636322	-2.98023	-1.17205	-3.92546	-0.748377	0.102926	-1.38134	-1.94485	-4.8519	0.821339	-3.62102	-1.56917	-0.798447	-1.78529	-0.230232	-4.16679
Q93100-1	PHKB	0.921739	0.96025	0.0401158	1.0282		-4.22264	-1.70367	-1.34671	-1.18304	-0.454008	-0.905388	-0.0660477	-0.22438	-0.271837	0.289095	-1.0778	0.538975	-1.05753	0.052002	0.806122	0.89674	-3.84487	1.21585	-0.234518	-2.23444	-0.225969	-2.67157	0.400229	-2.1961	-1.62135	-0.78878	0.274029	0.960936	-1.84318	0.200459	-0.374235	-0.331619	0.09688	-0.51643	0.0543327	-1.18103	-0.580284	-0.358519	-2.35736	1.49469	-2.38645
Q9NRX4	PHPT1	0.545428	0.776311	-0.294391	0.815417		-2.76869	-1.00015	-1.88673	-0.239759	0.226568	-1.0118	-4.06546	-4.13167	-1.19335	-1.61328	-1.35687	-3.82092	-2.59846	-2.52297	-4.98398	-2.29182	-3.52352	-2.8609	-3.13674	-3.48509	-4.722	-2.59681	0.103989	-1.3031	-4.58052	-0.649227	-3.41605	-4.07576	-5.18591	-5.33276	-3.11645	-3.01024	-1.9151	-0.69198	-4.39309	-1.30528	-4.87159	-1.52575	-4.06357	-1.83782	-2.58516
Q96FC7	PHYHIPL	0.00266086	0.0439333	1.19746	2.29335	+	1.55813	0.223955	0.446768	0.58252	1.75966	1.65977	-0.128342	-0.0517673	0.529926	2.30782	1.33508	0.516098	0.49526	0.050663	0.220278	-3.91203	-2.18713	0.64036	-1.76004	1.1513	0.869339	1.72596	0.639523	0.468679	1.69832	1.13737	1.3792	2.02831	1.12358	3.06995	-0.391497	3.18981	2.75887	1.13902	1.43744	2.53788	0.898907	1.21119	1.18305	1.00463	1.7162
Q9BTU6	PI4K2A	0.00978299	0.097211	0.991063	1.98765		-0.847704	-0.904613	0.364359	-0.984026	-0.0205307	-2.7072	-0.91494	-2.34985	-1.74528	-0.972908	-2.62356	0.521381	-0.596973	-4.31833	0.476969	-0.651178	-0.77829	-4.61173	-0.720839	-0.763916	-0.889643	-0.054348	-0.824492	0.10515	0.519564	-0.785519	-0.310102	0.113691	0.576515	0.659122	0.640598	0.185455	-0.481441	-1.31531	-0.287447	-0.205748	0.193256	0.491892	0.311716	-1.89156	-2.6186
P01833	PIGR	0.638372	0.834016	0.145906	1.10643		3.63974	4.20483	4.07144	3.63065	3.64942	3.49783	3.5736	3.10941	2.72439	3.90066	4.51259	1.32887	3.47045	4.01463	1.71362	4.30016	2.95318	5.22112	2.49813	4.94446	3.62186	3.45061	4.02526	3.05724	3.12063	5.07047	3.68546	2.69895	1.79529	2.83491	2.57666	1.76037	4.22235	4.66555	3.46981	4.18873	4.56293	4.34526	5.18191	4.95056	4.28474
P98161-2	PKD1	0.399071	0.679911	-0.313017	0.804957		0.818209	-0.0845909	0.670311	0.564793	-1.87265	2.78018	2.60986	3.23639	3.31316	3.0248	3.23926	2.11376	2.09255	3.59761	2.89611	1.74632	0.409859	4.02332	2.94268	0.926069	1.37852	0.233372	1.84423	1.37688	0.88883	3.43944	1.79492	1.4456	1.89143	2.45167	1.2836	1.55654	1.59106	0.585005	0.604614	1.7035	1.33481	2.20478	1.99714	1.62625	2.38744
Q13563	PKD2	0.00433623	0.0602162	-0.526701	0.69414		3.66829	3.33104	1.6808	3.42255	3.94513	3.54532	3.7634	3.1226	3.66419	4.31646	4.11616	4.56691	3.71686	3.64554	4.53398	3.47536	4.19554	3.80765	3.71374	4.03797	4.08901	3.36432	3.16749	3.82246	3.57974	3.5343	3.30588	4.04727	3.82963	4.13326	3.21009	2.98744	2.49254	2.92768	2.9845	3.02216	2.60303	2.61852	3.16062	2.91964	2.38254
P14618-2	PKM	0.536479	0.767469	-0.202843	0.868837		0.558645	0.917887	0.440386	-1.7557	1.46514	0.564449	-0.650484	1.13579	-0.883379	0.0328007	-0.870516	0.0716171	-0.187115	-0.977888	-0.508801	-0.163713	-0.972258	1.01496	-1.57108	1.79933	-0.143131	-1.818	-0.449488	-1.32247	-0.285044	-0.191696	1.61153	-0.12318	0.293491	-0.926397	0.216366	-0.443905	1.28654	1.56536	1.38803	-1.07433	-1.5777	0.212597	-0.962414	-2.10668	0
Q16513-3	PKN2	0.797263	0.909856	0.0846149	1.0604		-0.899464	-0.729668	-1.70705	-1.26137	-2.00551	-2.45202	-2.0349	-3.18074	-1.51297	-1.39862	-2.25776	-0.792814	-1.02321	-3.91944	-1.22881	-1.06508	0.447683	-1.82587	-0.856476	-1.48855	-0.839584	-0.960096	-3.18548	-0.814297	-0.706562	-1.57784	-2.16216	-0.549395	-0.872324	-0.995621	0.0479774	-0.795668	-0.671621	-1.41071	-0.424904	-1.35071	-1.98598	-4.42082	-0.474468	-1.9194	-3.58451
Q13835	PKP1	0.00732402	0.0808333	-1.23001	0.426315		1.0547	1.14968	2.89639	1.82232	0.486412	1.99099	1.62082	0.988829	0.619207	1.38305	2.86483	2.52352	1.71693	2.85848	0.505362	0.949411	2.09994	1.66071	0.867226	-0.940613	1.25253	-1.58756	1.22162	0.953882	0.238708	-0.947933	2.37908	1.82463	0.148346	-0.430801	-1.42019	-2.73085	-1.40841	-2.09252	-0.30122	2.62648	1.36771	0.449718	3.35627	2.26267	-1.5853
Q99569	PKP4	0.0775883	0.298288	0.670085	1.59117		-1.99872	-3.38208	-1.60561	-2.01901	-3.0418	-4.65486	-2.23387	-1.3231	-1.90757	-3.08784	-1.97667	-1.23305	-3.0918	-2.24391	-0.628248	-4.39877	-3.44934	-4.86681	-1.33227	-2.18332	-1.12046	-4.16057	-0.170094	-0.461079	-2.47092	-1.76173	-3.13941	-1.4199	-1.67105	-1.27244	-3.37867	-1.12344	-0.785978	-1.87266	-2.48752	-3.79825	-1.75271	-1.01299	-1.32369	-2.07747	0.228823
P47712	PLA2G4A	3.4072e-05	0.0072	1.79375	3.46716	+	-5.60108	-2.70284	-4.27154	-3.86776	-3.62618	-3.13244	-3.74439	-3.95585	-3.62946	-2.93749	-4.54856	-2.32222	-4.86427	-2.51904	-2.64937	-4.49896	-3.44425	-4.43938	-4.19506	-4.49104	-3.93931	-1.99934	-2.97506	-0.146954	-0.40984	-0.938583	-3.9609	-0.550816	-0.581625	-1.06944	-1.57546	-2.85409	-4.17848	-2.21882	-4.8781	-0.709261	-1.6613	-0.251814	-3.79612	-4.03765	-0.931738
P00749	PLAU	0.0224595	0.150691	-0.700691	0.615278		3.94852	5.05584	3.88498	4.3908	6.01554	4.17361	3.10075	3.54756	3.02009	3.37995	2.91564	3.74276	4.58926	2.83211	5.40143	5.70238	5.81948	4.84868	3.06746	5.40531	5.26038	4.66101	2.95071	2.78538	4.97192	3.35085	4.7229	4.82458	2.88669	3.2234	4.45448	3.48235	3.17011	4.09693	3.60325	1.9714	3.02141	2.76648	3.54552	3.80739	3.50135
P51178-1	PLCD1	0.05174	0.226704	-0.59021	0.664246		1.91939	2.38789	1.61563	1.0441	2.02591	0.260725	1.8186	1.09198	-0.575006	0.871225	1.14413	-0.17062	0.178698	0.0326004	1.88857	1.82611	2.17293	2.66409	0.586538	0.532125	1.14659	1.78375	-0.122038	0.0987434	-2.4057	0.175671	0.896698	0.633945	-0.570129	1.27224	0.487053	0.54109	1.07587	0.842712	1.1928	1.22877	2.12185	1.47925	0.246925	-0.183414	0.697065
P16885	PLCG2	0.526304	0.763442	-0.491535	0.711268		-1.25336	0.145058	-3.85248	-0.460764	-5.15603	-1.14886	-1.09352	-0.76025	-0.562902	-5.58646	-5.08155	-3.35137	-3.12104	-5.56229	-2.59763	1.51005	2.8397	5.28038	-3.33816	-2.48014	-4.7517	-4.56346	1.13072	-1.53515	-1.86479	1.51386	0.234613	-4.20204	-3.30689	-2.51645	-2.17034	-2.06741	-1.14393	-2.94741	-0.32169	-5.59528	-4.07843	-4.01275	-2.38388	-4.47809	-3.98221
Q15111-1	PLCL1	0.945496	0.974268	0.0250284	1.0175		0.222332	0.00237656	0.19882	0.56358	-0.790356	0.0846348	0.212965	-0.366938	-0.677116	-0.511843	0.122969	0.955589	0.0521107	-1.10933	1.15612	-4.21084	-1.56929	-1.45057	-1.36246	-2.61786	-0.684124	2.68729	-1.36937	0.12204	0.0535831	-0.474339	0.351648	-0.317347	-1.76093	0.522144	-0.738159	-1.15869	-0.0689163	-1.99364	-0.0600948	-1.46714	-2.33183	-0.493628	-0.839489	-0.660282	-0.7206
Q15149-7	PLEC	0.502527	0.747211	-0.227317	0.854222		3.31984	3.65305	4.45226	3.1681	2.1808	3.75785	3.62205	4.53588	3.68168	4.12356	3.06427	-0.259869	3.59063	3.65166	2.82094	2.81777	1.99988	3.65186	3.31949	1.92245	3.44744	2.62542	3.58483	1.71221	2.67848	3.76009	2.65963	1.15219	2.5443	1.42175	1.71446	1.30841	4.48494	4.02509	2.16997	3.43492	3.57928	4.3349	3.11838	4.38371	4.11458
Q9HB21-1	PLEKHA1	0.592938	0.808402	0.307724	1.23775		-2.63683	-3.85776	-1.43408	-4.32881	-1.32556	3.03333	-3.52386	0.954865	-2.4992	-4.57869	-5.11375	-2.69387	-2.43937	-4.71779	-1.98324	-5.56684	-3.45263	1.44264	-3.11383	-3.8098	-3.54236	-2.83891	-0.808889	-0.77375	-1.94851	0.308727	-3.87586	-3.15088	-2.29143	-1.27366	-2.72652	-1.5097	-1.19901	-5.23401	-3.38306	-1.0591	-3.51841	-1.70124	-2.66837	-3.65337	-3.09905
Q9HB19	PLEKHA2	0.416736	0.692271	-0.434705	0.739845		-0.0542488	-0.961626	-2.47428	-0.980352	-2.44065	-0.444298	-1.3362	-0.087183	-1.69868	-0.342381	-0.525406	-2.3081	-1.44718	-0.235992	-3.96842	-4.47136	-1.16368	0.0273609	-2.10127	-1.98322	-1.16708	-0.629898	-0.604151	-2.37185	-2.02621	-1.36137	-4.9577	-4.45339	-3.88081	-3.01783	-5.72808	-4.2627	0.716711	-0.0157585	-4.1571	-0.575506	-0.0109596	0.0639973	-0.764221	-0.423313	1.03819
Q6IQ23-2	PLEKHA7	0.0975524	0.342231	0.753073	1.68538		-3.83843	-3.34243	1.24783	-2.57784	-4.475	-4.10173	-1.9284	-2.79633	-2.80289	-2.43052	-2.65129	-1.0256	-3.26447	-2.65507	-1.63205	-1.27353	-5.83982	-3.25175	-3.55219	-3.63994	-1.33524	-1.65684	-3.50818	-2.7069	-1.58019	-1.88698	-2.53088	-4.618	-0.47282	-0.966885	-1.1095	-0.41345	-1.35517	-2.18149	-0.784319	-1.41424	-1.67744	-4.39202	0.340958	-4.24716	-2.22151
Q9H8W4	PLEKHF2	0.0142223	0.11582	1.50262	2.83357		-0.69875	-0.68816	-2.89189	-1.40513	-2.19619	-2.33783	1.17505	2.2648	-1.57809	-5.07709	-0.415661	1.07196	-1.19587	-4.13034	0.845446	-4.04931	-2.5263	-3.85834	-1.69198	-0.482857	-0.827353	-3.22727	-0.523037	1.02365	-1.74098	-1.12072	-0.0436516	1.01313	0.0993462	0.544439	0.0519409	-0.674551	2.33357	-2.24963	-1.50453	2.14875	2.45458	-0.6164	-2.59669	2.33834	3.10983
Q8TD55	PLEKHO2	0.0385979	0.18944	0.917122	1.88834		-3.21171	-1.02032	-2.22279	-1.20638	-4.20667	-4.15352	-1.88936	-3.44324	-5.22026	-4.31209	-0.841059	-3.1624	-2.98036	-3.8948	-1.91917	-1.50916	-2.85559	-2.52533	-4.45257	-5.19404	-5.38349	-1.18513	-3.83425	-1.03794	-1.21544	-1.04426	-1.5663	-3.01177	-2.68681	-0.53837	-1.20263	-4.38821	-3.10588	-3.08823	0.439297	-2.20795	-2.3888	-4.4847	-2.70164	-3.40934	-1.47953
P00747	PLG	0.0367038	0.186507	-0.901604	0.535291		3.14599	1.92341	4.76007	4.31961	4.82739	5.2207	5.23695	6.16	5.61373	6.36951	6.26064	2.26878	6.1202	7.08226	1.72413	5.0641	5.41603	7.90371	5.12792	3.40949	2.93957	5.0001	3.23018	2.96603	4.6345	4.26148	4.26217	2.6191	2.11964	3.45566	3.65197	3.51879	3.98588	3.49709	4.01495	3.58419	3.98124	4.62883	4.84431	4.95516	4.84641
O60664-1	PLIN3	0.367787	0.668353	0.445344	1.36164		-4.42517	-0.6394	-3.42057	-1.83621	-5.75198	-4.1259	-4.87061	-5.64618	-3.50769	-4.75803	-3.42061	-3.7931	-3.39431	-3.93321	-2.90642	-1.44765	-4.09368	-2.58855	-2.42739	-2.57125	-2.52468	-2.59131	-4.33666	-2.89857	-2.87529	-2.26659	-2.33236	-1.89723	1.74329	-3.35906	0.375744	-3.23791	-5.47195	-4.03859	-2.20517	-2.44977	-5.84473	-3.39506	-3.98364	-3.33978	-5.33858
Q9H2U2	PPA2	0.724226	0.878427	0.150018	1.10958		-4.04045	-1.24564	-2.3943	-0.697886	-1.29141	-2.30007	-1.96537	-2.82349	-1.68522	-4.07284	-2.55299	-1.26553	-0.948015	-3.56324	-1.97064	-5.72304	-1.18924	-1.68854	-1.4386	-0.931501	-1.11199	-0.247829	-3.40234	-2.09371	-1.04584	-2.25851	-0.930599	-1.44342	0.319178	-0.837873	-0.675545	-1.19213	-4.42097	-2.74955	-1.2382	-1.93295	-2.04124	-4.21227	-2.53217	-5.04068	-1.7849
Q13136	PPFIA1	0.242047	0.551761	0.41098	1.32959		-4.94315	-3.56097	-2.67912	-5.02836	-3.98557	-3.87672	-2.91655	-4.92382	-3.72527	-4.02793	-3.32405	-1.92082	-4.59459	-4.47251	-2.99901	-5.03695	-2.76718	-2.30565	-4.18827	-4.40823	-4.26689	-5.38356	-2.45384	-5.01294	-1.71892	-4.52942	-2.57855	-3.29153	-2.57624	-2.51119	-2.38149	-2.45991	-3.97636	-4.79889	-0.457291	-4.43344	-2.77069	-4.45764	-4.18151	-4.17972	-3.77167
P62937	PPIA	0.0010229	0.0262105	-1.18365	0.440236		0.375809	0.352642	-1.92384	0.0314827	1.84486	0.978195	-0.277197	-0.179913	1.47038	0.0188103	-0.916866	0.522888	0.636068	0.000244141	1.24287	1.03012	1.08006	0.675018	0.795422	1.12552	0.996014	0.40683	-1.02927	-0.544355	0.638107	-1.68014	1.09953	0.384941	-0.469692	-0.692913	-1.03506	-1.15335	0.0218964	0.986399	-0.317816	-2.8687	-3.90406	-0.461969	-1.6901	-0.18553	-1.76962
P23284	PPIB	8.12538e-05	0.012	2.0581	4.16437	+	-1.03369	-1.88622	-4.93083	-1.34389	-2.45502	-3.70306	-4.3064	-1.206	-4.33854	-3.76133	-3.03607	-1.49121	-1.27346	-5.87255	-1.52626	-2.802	-1.98343	-2.50397	-4.06723	-0.00962448	-4.00589	1.19298	-0.612719	-2.47257	-0.0232201	-2.57741	1.0572	-0.86517	-0.792255	-0.689579	-1.49384	-1.65845	-2.04489	1.31245	-0.489868	-3.46333	0.612909	1.05695	0.693922	-2.75434	0.376375
Q13427	PPIG	0.0138523	0.116589	1.298	2.45888		-3.53342	-3.14052	-0.531872	-3.0307	-3.26881	-3.94879	-1.46629	-1.75561	-1.42879	-3.47324	-5.77397	-0.679153	-4.57702	-2.45828	-3.80854	-5.46946	-2.8008	-1.18021	-4.17859	-4.43062	-4.57696	-4.4812	-0.87842	-0.0738831	-2.22961	-1.29527	-4.80043	-3.51526	-0.219751	-5.4428	-0.806435	-0.579065	-2.04771	-0.356327	-1.72656	-2.52552	-1.04265	-0.694553	0.943867	-1.4418	-3.21866
O60437	PPL	0.962421	0.981228	0.0143335	1.00998		-0.284449	0.543501	-0.0291767	-0.501265	-0.105938	1.14342	0.785309	1.37681	1.29097	-0.384085	0.0484829	0.565479	1.42966	-0.372784	-0.558168	0.300795	0.246483	1.3005	-0.245632	0.480701	-0.369297	-0.344456	-0.407412	1.5644	-1.22692	0.183758	1.03761	0.2195	1.3738	-1.43121	2.58148	1.34789	0.368666	-0.791111	-0.234037	0.63731	-0.675201	-0.256868	2.9314	-0.921518	0.6737
Q9ULR3	PPM1H	0.995527	0.99808	0.00297196	1.00206		-0.690367	-4.91598	-0.862886	-2.97571	-0.150135	-1.08228	-1.1746	-1.03621	-5.1449	-0.88723	-1.62951	-4.01377	-0.44973	-1.49679	-3.2175	-1.69711	0.598825	-4.26747	-3.56945	-0.0605965	-3.50482	-0.863754	-3.19981	-1.26149	-3.76736	0.341217	0.377884	-2.89405	-1.58861	-2.71397	-3.45019	-3.6894	-0.0611267	-0.989222	-2.41203	-0.663591	-5.34325	-3.80757	-3.0754	0.461576	-1.55776
O60927	PPP1R11	0.0377346	0.189473	1.30397	2.46908		-2.41517	-1.88484	-1.07487	-2.30061	-3.09423	-2.8229	-1.86788	-2.89894	-4.48277	-0.115267	1.06872	1.6488	0.389986	-0.645496	-2.52822	-2.46172	-1.25991	-4.22581	-0.982765	-4.52209	-0.886864	-1.82468	-0.188442	0.530684	-3.3965	-2.34786	-0.25412	0.945507	1.4532	1.94745	-3.9857	-3.60448	-2.0427	-1.84828	1.23882	1.89046	2.23504	0.337543	2.54645	0.464703	-3.6013
O14974-5	PPP1R12A	0.0671237	0.269075	0.829571	1.77716		1.46614	0.172089	0.0334644	1.06805	1.15987	-0.959665	0.824078	0.647497	0.499092	0.00269699	0.515356	1.13419	-1.86739	-0.0137482	1.33819	1.2202	-5.3769	-3.78981	0.82984	0.555342	1.1356	1.52901	0.0274677	0.41608	3.78983	1.13185	1.23927	0.898998	0.755739	2.09228	1.01916	0.703438	1.1182	-0.259632	-0.436937	0.920433	0.882442	0.998999	0.12882	0.476398	-0.274511
Q8WUF5	PPP1R13L	0.371862	0.665422	-0.527031	0.693981		1.9661	-1.96704	1.41138	0.531588	-0.0843468	2.26272	2.62456	1.42344	1.89685	1.85536	1.446	1.23731	-0.70812	1.81707	-2.0424	-3.73901	1.34326	0.249411	1.62609	-2.01951	-0.687483	-0.885971	1.04058	0.820547	-0.0897541	0.971401	-2.02374	-3.88089	-1.05274	-2.0894	-4.03085	-0.299812	2.1064	1.52997	-2.46848	2.55089	1.55724	1.9524	0.687187	1.07337	1.93698
Q13522	PPP1R1A	0.55109	0.780595	-0.293622	0.815851		-2.565	-2.94211	-1.19057	-1.07775	0.65497	-0.68298	-5.23295	-0.638437	-2.00137	-1.28843	-1.68087	-0.987503	-0.442972	-1.91779	-4.53601	-0.57711	-1.19585	-5.0249	-3.07832	-3.75663	-2.70968	-0.94286	-0.921663	-1.42359	-1.24274	-1.41144	-1.22248	-2.73276	-1.62777	-0.878246	-3.70113	-4.46949	-0.839502	-0.463234	-3.34652	-2.84551	-3.61136	-5.22565	-5.37886	-1.55492	-2.86345
P41236	PPP1R2	0.285294	0.600454	-0.439917	0.737177		1.57782	-0.35474	1.6861	1.13823	0.707073	2.14631	1.45205	2.11564	1.20352	1.57807	0.466246	-4.30218	1.33755	2.22194	-0.716461	0.730204	1.81212	1.70872	1.03103	-1.64991	0.378231	0.86989	1.33424	-0.698662	-0.302029	1.02208	-0.742243	-0.846312	-0.940838	-0.229914	-0.714645	0.169308	1.77345	0.764013	-0.767406	0.90456	0.902403	1.63065	-0.515303	0.774363	2.30699
Q6ZMI0-1	PPP1R21	0.393071	0.678311	-0.463471	0.725239		-2.77883	-2.2599	0.169825	-1.66144	-1.18421	-1.0607	-1.14492	-0.155506	-1.16225	-1.16136	-0.527565	-1.51392	-2.32643	-1.5626	-4.63019	-1.14291	1.44033	-3.71063	-1.93001	-4.7589	-4.46375	-6.0552	-1.87692	-1.93543	-0.887547	-3.12296	-4.59942	-2.74975	0.0954685	-1.56658	-0.908754	0.266016	-2.09759	-2.78849	-2.27985	-1.14105	-4.67311	0.390596	-4.71178	-0.316889	-4.0491
O95685	PPP1R3D	0.153048	0.44133	0.67577	1.59745		-2.41722	-0.290535	-0.883137	-0.482264	-2.86186	-2.91825	-1.26049	-2.48933	-3.06615	-2.3438	-2.40907	-0.866905	-3.39853	-3.96274	-0.938049	-0.549501	-3.74517	-2.2849	0.11875	-2.0215	-1.76085	-1.24446	-0.391233	-1.86374	-0.81377	-1.66572	-1.68251	-1.65346	1.18812	-1.16387	1.17386	0.659103	-2.18421	-2.51526	1.65601	-1.34937	-2.50318	-4.80808	0.114435	-4.8814	-1.44303
Q15435	PPP1R7	0.693624	0.861378	0.265258	1.20185		-6.32458	-1.06289	-3.99677	-0.352013	-4.62567	0.568314	-2.62536	-4.94239	-3.1736	0.365313	-0.854481	1.49263	0.802746	-1.12511	0.74778	-2.25565	0.620214	-2.9428	0.565351	-4.12407	1.18727	0.00891685	-1.07349	-0.761515	-0.970331	0.0549088	0.344112	1.05889	-1.79798	1.43186	-4.49849	1.20843	-2.32717	-1.25667	-3.27047	-4.37612	-2.22625	0.293301	-3.16094	0.288729	-4.19386
Q96QH2-1	PRAM1	0.0354617	0.183474	-0.928244	0.525498		2.01644	-0.0775337	1.9253	0.958368	0.633505	0.98296	0.0590725	1.59495	0.577736	1.84701	1.2865	-1.12633	1.65072	2.21064	-2.51667	-1.4324	0.286572	0.285505	0.321609	0.207344	-0.226585	0.876863	-0.698597	-0.377882	-2.57219	-1.19414	-4.28252	-0.23785	-3.57801	-0.10877	1.08916	-0.152168	0.578276	0.051878	1.36363	-0.2435	0.313057	0.458052	-0.539404	0.968611	0.639399
Q92733	PRCC	0.0104349	0.0997544	1.27008	2.41175		-1.63559	-0.422628	-3.3329	-0.376007	-3.99633	0.569717	-0.0739613	-0.421995	-0.673107	-2.73019	-0.803068	-0.177082	-4.87423	1.43801	-1.90125	-0.393261	0.0715008	-3.84537	-1.06489	-3.49827	-0.439684	1.61439	-3.92362	0.000553131	-0.396894	0.419161	-0.201508	-0.229956	-1.0945	-0.51861	0.062746	1.15727	-0.0107212	-0.884298	0.823629	-0.219404	1.05692	-1.12009	1.49999	-1.26034	1.40735
Q06830	PRDX1	0.210942	0.511127	0.762257	1.69614		-1.71642	-1.00687	-5.05329	-1.60303	-0.28067	-4.87961	-3.49994	-4.01681	-4.91342	-4.91454	-3.16471	-1.10339	-1.20875	-2.77092	-1.58126	-0.165861	-1.18932	-0.961033	-0.624651	1.3119	-1.59848	-0.50465	-4.36869	-1.19974	-1.60491	-5.02742	1.71628	0.0586147	-0.921808	-0.807095	-0.618607	-0.669758	-0.188938	1.93479	-0.603125	-2.139	-3.34047	-4.69541	0.190485	-4.36643	-0.400009
P30041	PRDX6	0.115678	0.372137	-0.676127	0.625843		0.830826	2.2405	1.06494	1.16156	4.16383	1.33288	0.0991211	0.511837	-0.534601	2.54243	0.684946	1.94983	2.86447	1.34078	3.15685	3.93253	4.1018	2.79795	0.927948	3.32564	3.70733	1.98639	-0.120636	-1.06713	2.75966	0.181049	3.4197	3.7987	2.14041	1.30113	3.00741	1.51012	0.299578	0.771822	2.21508	0.510527	0.60865	0.638632	0.0813084	1.23817	1.3906
Q92954-1	PRG4	0.0283008	0.168757	0.909147	1.87793		-4.96504	-5.64701	-4.52939	-3.00537	-3.81256	-4.43329	-3.61136	-4.27452	-4.72709	-2.58907	-4.6277	-3.37278	-5.31977	-1.82767	-3.31393	-3.82151	-2.75463	-3.9149	-4.56311	-1.42164	-2.00586	-5.09939	-2.86529	-2.14429	-5.10919	-1.82422	-2.45021	-1.00136	-3.18581	-2.24279	-1.05327	-2.50201	-4.68535	-3.62539	-4.36665	-2.40965	-1.36597	-5.26194	-1.59101	-1.96453	-1.86702
P02810	PRH2;PRH1	0.58998	0.809384	-0.348724	0.785278		1.7208	-1.45175	2.77552	3.25959	0.650272	2.75162	2.00843	3.08302	2.37163	3.44192	2.3404	0.488794	2.5076	3.14415	-1.82144	0.748978	3.16527	2.29161	1.26308	1.65052	1.31156	2.30992	2.74701	2.66131	1.1933	2.71731	1.23313	-4.29418	-3.43146	1.42359	-3.63339	-0.54986	3.55022	2.77146	0.363138	2.78217	2.97355	4.15455	2.53057	3.31422	4.11519
Q13131	PRKAA1	0.340916	0.64653	0.353974	1.27808		-4.72609	-4.56897	-4.49987	-3.56599	-4.36401	-3.56863	-4.02555	-5.07977	-2.73046	-4.22302	-3.95615	-1.71697	-4.86264	-3.85258	-0.721699	-4.11706	-3.32623	-5.17296	-2.51118	-3.1229	-4.42397	-4.38355	-0.877718	-5.00645	-3.18406	-3.03851	-4.19721	-2.28461	-5.39463	-4.93839	-1.63566	-1.96355	-2.29538	-3.52138	-3.27033	-4.65903	-4.09275	-3.75019	-2.19381	-4.02988	-3.57171
P54646	PRKAA2	0.243143	0.551057	-0.576506	0.670586		-4.18014	-2.56582	-3.71021	-3.23806	-5.17204	-2.9257	-1.51411	-0.557951	-1.33128	-0.340593	-2.13114	1.20977	-3.4202	-2.13977	-0.903818	-1.50779	-3.81891	-2.1783	-1.28419	-4.86202	-1.5472	-2.59328	0.00745964	-1.87939	-2.00614	-1.80307	-1.77519	-1.95422	-4.26738	-1.55144	-2.31779	-5.69286	-2.27365	-3.10588	-4.76067	-4.13358	-4.79453	-1.41745	-4.30159	-1.76547	-4.97204
Q9Y478	PRKAB1	0.648472	0.835004	0.252219	1.19104		2.8236	3.23281	2.70144	1.37782	0.165998	0.768208	0.27799	-0.657045	-1.46011	2.28057	1.306	1.69099	2.12892	-0.14731	-3.54869	-4.50958	1.60333	-0.260067	-0.390558	2.74197	1.33798	2.50494	-0.845245	0.500015	-0.456894	-0.0938301	2.06695	2.09803	-1.80533	1.80129	-2.0303	0.0995369	0.244612	0.125544	2.20767	1.70329	2.04108	1.73622	1.33338	2.79041	1.84613
P10644	PRKAR1A	0.0618869	0.252703	0.325451	1.25306		3.17472	2.0259	2.26212	2.71722	1.24358	1.52804	1.11624	0.739244	1.21696	1.89241	1.48436	1.44407	1.73791	2.33119	1.64936	2.30374	1.59198	1.64174	1.4697	1.81938	1.73405	2.66356	2.09125	2.2836	1.43126	1.06629	1.73359	1.78643	1.72764	1.84144	2.8865	2.38868	2.51761	1.71502	2.79322	2.53273	2.5269	2.31086	1.14129	2.13382	2.29344
P13861-2	PRKAR2A	0.00127083	0.0287273	0.895171	1.85983	+	3.6669	5.12167	4.04842	4.11287	3.91213	2.42712	3.10575	3.37796	2.62631	3.17564	2.56899	3.79666	3.82486	2.00393	3.29583	4.07253	2.72946	2.75807	4.15671	3.91627	3.60081	4.41135	3.61986	4.61381	4.3489	4.03143	4.67465	4.52088	5.8715	5.63507	6.32642	4.88785	3.54865	3.1958	5.13378	3.2215	3.72442	3.34189	4.45651	3.42711	3.76814
P31323	PRKAR2B	0.328502	0.632321	0.623908	1.54104		-2.51894	-1.85668	-1.17183	-3.26279	-3.06436	1.2456	-2.91348	0.712303	-0.981668	-1.89598	2.31759	-3.84392	0.389511	0.594707	-4.48875	-3.79728	-1.73205	-1.35219	-0.164404	-3.03766	-1.78123	-2.42466	0.393526	-1.27548	-1.9397	-0.151062	-3.0959	-2.53513	-1.73981	1.06143	-5.4288	-4.42864	-3.25382	1.06125	-1.51548	1.08527	1.32747	2.41317	-0.190264	2.0971	-0.0332603
P17252	PRKCA	0.294436	0.607634	-0.583968	0.667127		2.31797	2.1098	0.497194	-1.27015	-1.09365	-3.51762	-2.69075	2.2804	-1.5746	-2.18044	0.780378	0.0403481	1.65836	0.507708	0.446575	2.66578	1.00174	2.02231	0.134121	2.15404	1.25554	-1.23174	-2.37781	-0.503683	2.06687	-1.47572	0.787529	1.35909	-0.968536	-0.960602	0.77494	0.732643	-1.88743	-5.02199	1.22804	-1.19577	0.12031	0.959518	0.262468	2.15282	0.685484
Q05655	PRKCD	0.702511	0.864546	-0.099986	0.933042		2.52392	2.16502	1.24052	2.81787	2.28775	2.19424	2.94351	2.41011	2.07986	2.35426	1.56603	1.96774	1.91146	1.55432	2.53402	3.1263	3.07532	2.22623	2.62691	2.43245	1.83312	4.11787	2.49629	3.81178	3.88276	2.2002	2.31894	2.41791	2.51785	1.61644	2.50866	2.13952	1.56285	0.693899	2.63746	1.65615	0.292992	2.57128	2.22261	-0.0887547	2.01497
Q02156	PRKCE	0.621526	0.828911	0.19498	1.14471		1.5897	2.21077	1.56625	0.90913	1.91772	1.51178	0.540413	0.64876	-3.42975	1.15585	1.68603	0.61721	2.99492	1.19962	-1.04287	0.0726318	1.60945	0.671799	0.375792	0.710104	0.348051	1.17224	0.462469	-0.905085	1.92977	1.58071	2.26788	-2.07904	0.0872116	0.553476	0.369034	0.669584	1.56858	3.38867	1.96779	0.0120964	1.68017	1.51751	1.87017	1.26403	1.53507
Q9UNN8	PROCR	0.472983	0.730013	0.453169	1.36904		-4.97908	-1.61535	-1.59581	-3.28031	-4.08819	-1.83133	-5.0819	-0.819651	-5.10604	-2.95843	-3.2997	-1.33048	-3.97459	-1.61233	-1.31617	-2.47296	-2.61533	1.32022	-4.90985	-0.949659	-1.53869	-5.16065	-0.929249	-2.47151	-5.77405	-1.80713	-4.38458	-3.10413	-1.64638	-2.48724	-1.4875	-2.37764	-6.49029	-2.38571	-1.72208	2.223	-1.9474	-0.829517	-2.27735	2.67604	-0.0348091
O43490-1	PROM1	0.000874709	0.0242353	-0.691942	0.61902		4.52775	4.13235	4.80993	5.2326	4.60244	5.20621	5.39803	6.42179	5.9875	4.70309	4.61476	3.96463	4.26294	6.31712	4.13325	4.47184	4.84988	4.99628	4.77956	3.99416	4.88464	4.12497	4.52435	3.4704	3.82113	3.90427	4.25301	3.68366	3.2462	4.65401	3.71009	3.78232	4.61285	4.15835	3.68892	4.0527	4.68827	4.75519	4.83384	4.55595	5.06042
Q8N271-1	PROM2	0.0183521	0.129523	-0.612178	0.654208		2.08167	2.34155	2.40958	3.26038	2.77883	3.09869	3.37218	3.32668	4.5748	4.40682	3.48995	2.97159	2.99315	4.48354	2.77196	3.65122	3.45746	2.78039	3.75154	2.86257	3.62005	2.91354	3.56706	0.6299	2.74426	4.28346	2.76056	3.25593	1.69654	2.84313	2.51604	2.32909	2.02973	1.75179	2.84641	2.44626	2.03549	3.37364	2.27421	4.597	2.08583
P22891-1	PROZ	0.46763	0.72443	-0.310009	0.806637		-1.63131	0.0820465	0.637857	-0.787798	-1.15699	-0.699808	-1.70067	-3.34384	-0.115818	-1.17601	-1.42007	-0.94561	-0.127472	-1.0775	-5.29001	-1.40171	-1.9814	-2.89261	-1.52061	-0.657839	-0.654137	-1.0266	-0.106178	-5.12582	-0.78602	-0.269533	-1.16121	-0.655233	-1.16515	-1.52942	-3.18403	-1.24182	-1.51843	-0.148781	-3.64289	-0.314177	-2.74209	-3.61085	-0.0992641	-2.55416	-1.85311
O75400	PRPF40A	0.904757	0.954879	0.0637257	1.04516		-1.15694	0.784142	-1.12028	-0.187191	3.00789	-4.87373	-0.809008	-5.00392	-1.83932	-0.655645	-1.98382	-1.48356	-4.55587	-3.73867	-2.15504	-0.812912	-0.564383	-3.24051	-4.30925	-1.76917	-1.23067	-1.64693	-1.49712	-4.03822	0.0453358	-1.15429	0.232542	0.0450878	0.110924	-1.48932	-2.2561	-0.967466	-3.079	-2.10421	-3.97155	-4.0084	-2.06238	-2.60042	-1.6887	-1.44981	-1.04817
Q13523	PRPF4B	0.957151	0.980263	-0.0353904	0.975768		-5.09446	-2.8523	-4.66306	-4.11829	-1.45114	-4.51673	-2.38223	-4.52278	-4.77058	-4.1495	-4.64263	-0.794651	-1.15352	-2.27379	0.683603	-1.68779	0.742193	-1.44038	-1.02761	-4.05211	-4.32465	-4.43364	-4.27738	-3.85218	-1.67935	-0.882944	-2.7809	-5.40708	0.400639	-3.35603	1.75526	1.05579	-4.87996	-5.27252	-0.388798	-3.4472	-4.32629	-4.05532	-0.305567	-5.47248	-4.80893
Q8IV56	PRR15	0.0213549	0.146173	0.946891	1.92771		-3.58087	-2.19473	-5.67721	-1.70809	0.502031	-3.65282	-1.36191	-0.872736	-2.32318	-1.47255	-1.34007	-0.845551	-2.5151	-5.26243	-5.52082	-2.97538	-1.97162	-1.06277	-1.62854	-2.73896	-1.74227	-1.20556	-1.49668	-0.87179	-1.2582	-2.54136	-1.99163	-2.12107	-0.197266	-1.5884	-2.87334	-1.01494	-0.977844	-1.51739	-1.72705	-2.1211	-1.13662	-2.37391	-0.491941	-0.743471	-0.379826
P48634-1	PRRC2A	0.174686	0.471251	-1.46132	0.36316		2.36783	0.482298	3.69047	2.19643	2.29079	6.03103	7.07461	7.45322	6.33434	-0.715641	-4.92331	-2.90115	0.644669	-3.74472	-2.94246	-3.54216	-0.441582	5.11063	5.0554	0.97757	1.73086	-2.22793	-0.567989	2.12126	2.50067	4.49238	-4.93508	-0.107193	0.0454388	-0.483122	-4.01774	1.75673	2.857	-3.37071	-3.69762	3.09986	0.317068	-3.60783	3.66425	3.17343	0.455061
Q5JSZ5-1	PRRC2B	0.109367	0.359965	-0.662777	0.631661		-0.355093	0.306026	-0.426159	-0.523495	1.34363	-1.05872	-2.24819	-1.24954	-4.66384	-0.132956	-2.91903	-0.887003	0.0483398	-2.36769	0.299538	1.04353	0.951689	0.54974	-2.36166	-0.267876	0.250769	-0.0576763	-1.95554	-2.44897	0.252752	-2.44053	0.343645	0.406553	-1.5014	-1.22554	-0.107616	-1.08003	-2.15351	-2.0336	-0.765102	-2.95711	-1.97165	-2.29097	-1.74652	-2.08217	-1.41009
Q9BZD6	PRRG4	0.420336	0.695043	-0.398452	0.758672		-4.13248	-5.88817	-2.3394	-1.43221	-4.77912	-1.31301	-1.59268	-1.69841	-1.93395	-1.61814	-0.906675	-1.02125	-0.529978	-0.246492	-4.30886	-2.0483	-1.01696	-1.29027	-1.47832	-5.78266	-1.40011	-2.55762	-0.748177	-1.63995	-4.36595	-1.84165	-5.48731	-2.67094	-3.13959	-3.01065	-3.753	-4.13727	-1.64559	-2.07621	-5.16578	-3.07796	-0.461802	-2.71977	-1.87138	-1.56744	-0.561888
O75475-3	PSIP1	0.0142578	0.115313	-1.37014	0.386855		-1.3909	-0.409492	-0.464355	0.280186	-1.98673	-4.2416	0.0257721	-1.43301	0.355101	-2.36772	-0.954594	-3.17636	-0.924316	-1.20894	-0.109825	-1.04591	-0.0247154	-0.191303	-0.729853	-0.467939	2.04482	-5.26202	-2.05785	-6.30662	-1.87139	-0.348728	-2.51619	-4.67524	-1.54764	-1.93263	1.20072	-3.976	-0.276407	-1.31237	-3.49284	-1.62804	0.687	-1.36239	-5.45284	-1.53746	-1.27823
P11801	PSKH1	0.909215	0.95596	0.0516796	1.03647		-1.02937	-2.27039	-4.27831	-2.59706	-3.39767	-5.30547	-5.0507	-5.06436	-4.71651	-0.541445	-2.20562	0.134331	-1.2987	-2.17299	-0.99297	-3.03607	-3.33255	-3.93173	-2.63663	-0.730017	-0.315855	-0.929829	-2.45763	-1.92798	-2.88343	-4.28264	-2.07487	-0.94075	-1.16339	-0.567165	-2.73129	-2.2808	-4.4726	-3.54353	-2.09818	-2.41074	-3.80897	-2.94116	-2.68551	-3.85861	-3.06931
P25788-2	PSMA3	0.583445	0.803842	-0.141535	0.906554		5.12149	4.78971	4.4567	5.44741	5.44574	6.25462	4.99651	5.44206	5.32382	4.18021	5.98034	4.8497	4.24764	5.2509	3.3539	4.30155	4.83196	4.92752	4.2907	2.89729	3.00517	5.40354	5.16016	3.81677	5.28893	4.35042	5.27395	5.10151	2.78522	4.21723	3.21771	4.45575	5.03305	4.28216	4.32531	4.89524	4.51894	5.27309	3.86825	5.10753	5.45641
Q99460	PSMD1	0.19683	0.493009	-0.524564	0.695169		3.20355	2.94345	4.28011	3.40454	1.05192	2.5882	2.60579	-0.260386	1.21346	2.44641	-0.121176	0.851376	4.00419	3.38497	0.951708	1.82339	1.76595	2.0086	-0.663393	1.78047	1.46582	2.1074	1.94238	-0.962858	1.80903	1.45296	1.67767	1.79842	1.90204	2.15534	0.872601	-0.433613	2.64398	2.43486	0.991747	1.32681	-0.373102	2.67464	0.247135	3.67877	0.351995
Q13200	PSMD2	0.837452	0.930486	0.114605	1.08268		-3.45823	-1.24509	-4.0196	-1.38944	-4.16394	-0.287462	-0.699104	-0.282429	-0.484724	-5.01638	-4.05381	-0.815872	-0.620823	-2.06313	-1.17808	-1.0762	-4.81885	-0.06987	-4.08059	-1.00267	-0.859961	-0.770206	-2.31822	-4.66373	-0.544785	-0.164425	-1.1956	-0.783457	0.979225	-0.769299	-0.0197487	-1.02076	-1.11063	-4.9498	-0.73192	-3.33763	-4.27678	-0.449518	-4.12855	-2.22819	-4.92509
Q92530	PSMF1	0.461103	0.724534	0.327164	1.25454		-2.45207	-2.61677	-2.99923	-0.836203	-4.43233	-4.91713	-2.91051	-4.0377	-4.57605	-4.24105	-2.0105	-1.96943	-2.28224	-2.93776	-1.75883	-2.06058	-1.07923	-3.20391	-1.28832	-1.60628	-2.67062	-1.92832	-4.07144	-3.99195	-0.831739	-3.68459	-0.81192	-3.25603	-2.88985	-1.28988	-2.65993	-4.1565	-1.41223	0.783104	-1.59432	-5.52363	-1.87794	-1.95092	-0.234322	-4.54482	-1.70733
Q15185	PTGES3	0.60974	0.823686	0.270392	1.20614		2.54133	1.61041	0.411312	1.0589	0.0686188	2.56824	-0.600958	1.22672	-1.02711	1.90631	1.15351	1.65468	0.367125	3.29853	1.32794	-5.6584	-1.33138	2.59157	-0.150324	3.20092	2.29848	2.56632	-1.02101	1.546	1.1582	-0.570021	0.174974	2.32537	2.35536	1.61121	1.43863	1.3366	2.31692	2.35649	2.24795	2.15681	1.42327	1.03716	-1.41244	-0.984758	0.979504
Q14914	PTGR1	0.000228721	0.0162667	-1.49329	0.355203		-0.966341	-1.79295	-2.89208	-1.48667	-1.55021	-4.53731	-1.95229	-4.13677	-3.24519	-3.96987	-4.77696	-2.98703	-3.31966	-3.79202	-2.66764	-1.49334	-3.01221	-2.08783	-1.73507	-0.473175	-3.26587	-3.48848	-6.06809	-4.64504	-3.04131	-3.67548	-4.03722	-3.87682	-2.939	-3.74365	-4.25735	-5.37212	-4.71397	-1.15979	-5.17311	-5.98588	-3.46616	-4.29149	-3.37806	-5.23848	-4.78135
Q03431	PTH1R	0.465398	0.724081	-0.404136	0.755689		0.955906	3.2966	1.65071	1.20549	-2.77585	-2.03265	-3.78026	0.295599	-3.85303	-1.87966	-3.16638	0.933563	-0.476332	-4.14434	-0.614721	0.723026	-2.01239	-0.28162	-1.14183	0.639193	0.286369	-0.921694	-0.777697	-0.0554428	0.203701	-1.01021	0.0845833	-1.60342	-1.91992	-1.01191	-0.560694	-1.3966	-1.88798	-3.59814	-0.938387	0.418922	-0.388123	-2.88317	-0.465614	-5.09775	0.324331
Q06124	PTPN11	0.925329	0.96044	-0.042435	0.971015		-4.66075	-1.92391	-2.66784	-5.3527	-0.744459	-2.05158	-1.90466	-3.03298	-1.16483	-3.79015	-3.58741	-1.68788	-3.79096	-4.71236	-1.73432	-3.07258	-5.68568	-4.3448	-2.44229	-2.15509	-2.17861	-5.53046	-0.975407	-0.280289	-1.30769	-1.98123	-4.71502	-1.64598	-1.78831	-2.82945	-2.42351	-3.35124	-3.29522	-5.35432	-4.23635	-4.80188	-2.58836	-2.2296	-3.27618	-3.45932	-4.47966
Q12923-3	PTPN13	0.898748	0.952971	-0.0172457	0.988117		4.93074	5.51029	5.38903	4.72752	6.16519	5.54248	5.75599	5.3894	5.39639	5.56644	5.78374	5.00298	5.72234	5.67459	6.01225	5.46296	6.3978	5.88924	5.95325	5.47285	5.86185	5.37454	5.9573	6.27174	5.18623	4.37897	5.80665	5.92538	5.30666	5.79116	5.09054	5.59925	6.11755	5.39175	5.00733	5.4878	6.22189	5.94584	5.52182	5.5645	5.71518
Q15678	PTPN14	0.422707	0.695772	-0.20599	0.866944		0.935883	0	1.97354	1.72957	0.582256	2.5019	2.2049	2.01139	3.21152	1.62822	3.06119	1.64998	0.261753	2.21941	1.52596	0.138367	1.01226	1.40871	2.78558	0.794325	1.43631	0.702797	2.4698	2.01338	0.728697	1.43324	0.368435	0.947947	1.09194	1.77196	1.18946	1.93271	2.24028	1.34386	-0.345261	2.2121	1.37637	1.44427	1.54991	1.27609	1.63034
Q9H3S7	PTPN23	0.757282	0.891188	0.233781	1.17591		0.3785	-3.33212	2.64095	-0.212177	-3.31521	4.05656	3.15966	3.61748	2.19032	2.18657	3.42807	-0.714605	-1.80271	3.7775	0.237606	-0.936611	0.381523	-4.84974	2.33949	-4.48687	0.189444	-0.492069	1.46491	1.17762	-1.56671	2.26011	0.728008	-2.82648	-0.860985	0.440735	-1.27732	0.734695	2.45664	-3.19623	-1.08661	2.76337	2.44488	2.83989	2.12904	2.23873	2.81161
P26045	PTPN3	0.463383	0.725123	-0.496551	0.708799		0.709955	1.38118	1.05073	1.87883	-1.71838	-4.21672	-0.331751	-3.10511	1.61493	-2.37865	1.35537	0.473484	2.52478	3.01729	-3.36403	-3.88286	0.841702	0.367325	-2.58724	-1.04836	-0.372074	1.28773	0.716127	2.87401	-1.29455	-2.82866	2.32856	1.47669	-1.18558	-0.266413	-2.49093	-3.15497	-1.84045	-2.22188	0	-3.48947	1.03141	-3.02694	0.282188	-0.836351	-4.7102
P08575-2	PTPRC	0.310019	0.62321	0.764672	1.69898		0.680887	2.96768	0.626978	2.06875	-2.71635	0.61307	0.611002	-0.948996	-3.947	-3.35494	0.901859	-1.69052	-2.88035	-0.373478	-1.87847	2.3088	-3.53595	1.91808	0.915794	-3.22654	-3.3401	-3.34517	-1.43128	0.755209	-1.00039	1.39354	0.517441	-2.20093	-1.3106	-4.78387	4.38655	-4.07275	2.11703	-1.45153	3.86311	2.12151	-0.60136	1.00527	1.59558	1.55878	2.57749
Q16827-2	PTPRO	0.730691	0.878849	-0.149446	0.901597		-1.97828	-2.53787	-3.4257	-2.30992	-1.01747	-2.336	-5.57063	-3.99965	-3.49842	-1.17771	-2.69015	-1.83657	-0.859274	-4.3621	0.262272	-2.19198	-4.35229	-2.26536	-1.57856	-2.97375	-1.5076	-1.81453	-4.17371	-3.33794	-0.643244	-2.01559	-2.04492	-0.109396	-1.6238	-1.98598	-3.42883	-0.585787	-4.87691	-3.41878	-2.74843	-1.31356	-3.48766	-2.68717	-3.54975	-4.75825	-4.10563
Q13332-2	PTPRS	0.563858	0.790856	-0.517714	0.698478		3.92948	2.21776	3.83136	4.00165	-0.604454	-1.55559	-3.16395	-2.00463	-2.56343	2.17303	0.119335	2.21515	4.29795	3.15443	-3.99746	-0.966843	3.59042	2.39621	-1.99518	4.46093	3.75197	4.7184	-2.00001	1.13832	-3.8297	-4.53854	4.65861	1.35092	-0.0182819	2.07633	-1.27612	-4.1311	-2.34245	-0.197863	4.40062	2.77608	2.13852	2.39852	0.337486	1.14122	3.02394
P53801	PTTG1IP	0.799517	0.910673	-0.120577	0.91982		-4.00066	-4.20041	-3.27668	-1.53161	-0.658363	-4.18635	-1.66597	-2.4298	-3.43595	-1.07665	-1.84813	-0.515579	-1.06579	-2.50761	0.29899	-1.12972	-0.0827827	-1.16478	0.181597	-4.73407	-2.98841	-1.91076	-3.44299	-3.66612	-1.24178	-1.39163	-0.450407	-0.282625	-2.33656	-0.68029	-0.264217	1.21164	-3.67286	-3.30071	-3.22544	-3.64553	-3.95082	-2.39913	-1.57805	-2.94872	-3.25238
Q00577	PURA	0.246367	0.550074	-0.669175	0.628866		3.20111	-2.01412	-0.0173473	1.61146	-4.8945	0.565233	-1.55419	0.607864	-0.654562	-0.104452	-0.110992	1.25888	0.0985851	-0.071949	0.00397682	-0.616529	0.0795612	1.75455	0.762104	1.46849	-2.63487	2.68976	-3.65364	0.573345	-1.17545	-1.46426	-0.617954	-0.387045	-1.15392	0.763176	-0.330788	1.37217	-0.0269394	-1.04063	0.964882	1.53596	-4.32683	-1.596	-1.80752	-4.78696	-0.116474
Q96QR8	PURB	0.369256	0.665797	-0.43955	0.737364		-0.745096	-1.52572	-4.89432	-2.1242	-0.862425	-1.11666	-1.32495	-1.59072	-0.798807	-1.49578	-0.894108	0.0382576	-1.25311	-1.26355	-0.583723	-1.99058	-0.883749	-4.05965	-1.55077	-5.76708	-3.1646	-0.270731	-1.36664	-0.261904	-0.991999	-1.86511	-1.47814	-0.449379	-1.41609	-0.964819	-2.39528	-0.624134	-2.84261	-4.47769	-1.38607	-4.24548	-6.0299	-4.13776	-3.09891	-3.00775	-3.5295
Q15223	PVRL1;NECTIN1	0.477609	0.731734	-0.478281	0.717832		-2.30354	-0.000118256	-0.251883	-0.944012	0.285273	0.250978	1.75061	1.45357	1.90037	1.14278	0.142649	-4.26381	-3.53983	1.61889	-4.68202	0.703175	-4.79031	0.530651	2.00587	-4.30671	-1.0691	-3.11996	-0.0892086	-0.649351	1.38619	1.90143	-1.77781	-3.81229	-4.32189	-1.4451	-0.800045	-1.42003	-1.54634	-1.18144	-4.49302	-0.124557	0.11734	0.136772	-1.20257	2.12374	-2.92988
Q13610	PWP1	0.0205784	0.141739	-1.13122	0.456528		-5.58669	-4.5842	-2.10655	-3.81331	-1.73275	-0.712368	-2.67611	-0.741304	-0.118141	-0.155552	0.729233	-1.24639	-0.832081	-0.214621	-0.813675	-2.46607	-2.11677	-0.347206	-1.28915	-3.4528	-2.07739	-5.18344	-3.98032	-4.50185	-5.06004	-3.14622	-3.10958	-1.00292	-3.96411	-2.00408	-1.71048	-2.25006	-0.87318	-1.58874	-4.2708	-2.21313	-3.39646	-1.4772	-3.86416	-2.65977	-0.990732
P49023	PXN	0.755291	0.889749	0.097586	1.06998		1.08712	0.288029	-1.64379	0.149849	1.98082	1.21776	0.103895	1.56457	-0.653835	-0.478453	-0.139019	0.904766	0.387384	-0.458275	0.645649	-0.115677	1.10961	-1.66853	-1.24594	0.225334	0.0412197	1.14973	0.813089	1.62679	0.902559	0.228176	0.204769	1.44881	0.359028	0.933327	-0.265501	-0.552025	1.18929	0.177284	1.69321	-1.45319	-1.25276	-0.408405	0.1353	0.0344086	-1.86695
Q9BRQ0	PYGO2	0.0931162	0.339068	-0.971475	0.509984		-1.40831	-1.80801	-1.48339	-5.56022	-1.61447	-4.01549	-4.83993	0.319508	0.751141	-0.553341	-2.60386	-2.11958	-2.37368	1.25954	0.365465	-3.809	-0.194574	-3.55177	-2.05644	-2.99456	0.673521	-1.06046	0.183104	-2.90249	-3.89108	-0.701849	-3.50137	-4.68477	-2.09032	-4.04429	-4.55283	-4.48359	-1.86433	-1.91703	-5.42028	-1.51438	-2.71959	-4.8383	-3.8415	-0.732704	-0.677568
O00391	QSOX1	0.190398	0.492707	0.769907	1.70516		-2.60744	-3.05524	-5.01907	-3.68166	0.425482	3.17802	0.608768	0.257072	1.77231	-4.51171	-1.54194	-0.342848	-2.42477	-3.19014	-1.70973	-1.13813	-4.32129	-0.162836	-1.33442	0.569883	0.171341	-2.49602	-3.49379	-0.895662	0.8507	-0.25486	0.0416965	-0.179342	-0.964775	-0.095602	-1.46698	-2.11302	0.955246	2.51172	-1.02753	-1.78839	-0.813845	1.32934	0.325275	-0.0372772	-1.71099
Q6WKZ4-4	RAB11FIP1	0.509038	0.749926	-0.196805	0.872481		1.3587	1.51611	2.47478	1.27313	-0.244116	0.849749	0.658123	1.44345	0.272766	1.22872	1.37256	2.39951	1.93841	1.43806	2.95867	1.54017	2.37644	1.08778	1.86075	1.69691	0.223797	0.509493	0.205202	1.56662	0.220957	0.950645	1.79688	3.58604	2.46915	1.21496	2.24524	3.61231	0.603319	0.59878	0.24777	-0.00848198	1.53718	0.120026	1.56019	0.472921	0.863722
Q9BXF6	RAB11FIP5	0.294505	0.606695	0.393141	1.31325		1.09322	-0.484163	1.78436	0.812593	1.21822	1.66578	2.59227	2.68037	2.14515	1.73907	2.43001	1.14078	-0.0564594	1.15079	2.69237	0.776093	2.87733	0.796356	3.16749	1.20928	2.61114	-0.736387	3.07839	3.14875	0.514441	2.51932	1.84031	0.680973	1.76027	2.89447	0.392691	3.3462	2.55339	2.96246	-0.587637	3.00289	3.97022	3.06339	1.45391	3.04982	1.37597
Q6IQ22	RAB12	0.00345394	0.0495072	0.743421	1.67414	+	1.75456	1.70334	0.837851	2.08021	1.9943	1.50556	0.933466	1.12847	0.752346	1.08504	1.10371	1.44904	1.08658	1.68526	1.46594	0.319077	0.211197	-0.388477	1.30817	0.267673	0.239704	1.86447	2.89852	1.87668	1.06831	1.8982	1.04908	1.91262	1.6162	1.67011	1.27743	1.67583	2.84099	2.18326	1.11208	1.14211	2.78426	3.65879	0.633144	0.261055	2.89579
O14966-1	RAB7L1;RAB29	0.092607	0.338377	0.825146	1.77171		-0.831818	1.6637	-2.24062	-2.55523	-0.8864	-4.88801	-0.192913	-2.33503	-0.251453	-0.265905	-1.26322	-0.14205	-0.492126	-3.24063	1.85851	-0.116919	-2.18097	-4.15031	-1.76157	0.194805	-1.71007	0.727846	0.736731	-1.51651	0.333561	-2.66138	1.76097	0.80761	-1.39023	0.804153	0.333466	-0.0136852	-1.40684	-1.43734	1.98055	-1.18644	-0.309902	-2.70588	-1.07393	-0.378353	-1.46166
P61006	RAB8A	0.938034	0.968297	-0.0474734	0.967629		-1.71293	-3.59065	-3.87429	2.11708	-0.165224	-3.06403	-1.64334	-1.57036	0.424274	0.862061	-0.368073	1.39588	0.539791	-1.81538	0.246857	-0.0246372	-3.01012	-4.13382	-0.365423	-1.38444	-2.3043	-0.331951	-0.513741	-0.72241	0.523916	-0.118866	2.32203	1.59847	-0.238377	-0.0373535	-0.841526	-1.22031	0.278564	0.947075	-2.81629	-4.18762	-3.68972	-3.72973	-3.3537	-1.55328	-5.5895
Q92930	RAB8B	0.0163318	0.120351	-1.09225	0.469029		-2.58889	-5.0212	-1.27725	-1.91006	-0.963547	-1.71173	-2.69461	-2.02862	-1.12731	-1.30909	-0.353706	-2.90763	-1.51871	0.037632	-0.943869	-1.73587	-0.701262	-1.56533	-5.1419	-2.71884	-4.1766	-2.18424	-2.32423	-4.50449	-0.438719	-5.34899	-2.22211	-2.89928	-2.84206	-2.73459	-4.87648	-3.76219	-1.52092	-5.0657	-3.60868	-4.6122	-2.98646	-1.19095	-4.2662	-1.50205	-3.29578
Q15276-2	RABEP1	0.0118363	0.106083	-2.49277	0.177665		3.55191	4.30276	4.15859	4.7649	2.36135	1.45823	2.80321	1.21474	4.3297	2.43141	4.25836	2.99878	5.1957	5.98382	-0.741718	3.14313	3.77662	3.49691	1.40935	1.95728	2.45594	4.05862	4.0157	5.24147	2.17679	-2.39976	5.50656	4.64118	1.27252	2.21103	-5.67374	-1.516	-5.22918	-6.02685	2.45891	-5.42059	4.11362	-4.15717	3.32053	2.32894	1.42301
Q9UJ41-1	RABGEF1	0.00598617	0.072046	-1.33771	0.395647		0.15313	-0.687328	-0.250244	-0.0352726	1.83856	-4.49475	1.0986	1.7658	0.457355	1.29713	1.71571	-1.22084	-2.99177	-4.40746	-0.484758	-2.044	-0.520649	1.62537	-0.0776539	-1.24979	-1.25885	-1.96158	-1.45584	-0.115522	-0.961479	-1.27747	-2.1373	-1.47778	-0.957933	-1.43122	-1.67075	-1.59161	-4.45583	-2.2676	-2.53441	-1.8522	-1.82711	-1.91656	-1.47551	-1.37952	-3.31348
Q3YEC7-1	RABL6	0.0700057	0.276735	-0.965634	0.512053		-1.31234	-0.144663	-1.61675	-3.05321	-1.53855	-2.35653	-0.788076	-0.967482	-0.69702	-0.515162	-2.63051	-2.9609	0.188202	-0.683092	-0.587381	-4.40842	-1.69105	-1.51724	-3.27675	-1.15192	-2.31534	-1.36766	-1.67702	-4.7531	-0.858669	-1.13903	-4.66502	-5.77212	-1.43885	-1.50643	-3.8047	-3.65875	0.63266	-2.49547	-5.90977	-3.75684	-0.00196648	-0.574993	-2.85077	-0.385616	-5.73253
P54727	RAD23B	0.765581	0.891124	-0.125179	0.91689		0.375751	1.24557	-0.475084	0.367214	2.55483	0.798325	-0.296989	0.0606651	-0.784525	0.454325	-0.0376034	1.21859	0.636576	-1.29134	1.24379	0.55197	2.50639	2.25517	-2.68084	-1.02582	1.30014	0.795788	0.564814	-0.399456	1.88334	0.203287	2.75336	2.07887	-2.61073	-1.16076	0.756874	0.888247	-0.269207	0.141935	0.64142	2.16923	-1.38474	-2.12122	0.546469	0.121014	0.4475
Q15311	RALBP1	0.758996	0.891279	0.25706	1.19504		1.89457	3.54978	6.50823	4.16252	1.6991	6.71963	9.21138	8.8094	9.65311	3.73569	7.44144	1.91299	2.68261	5.83203	2.45495	3.75794	2.45613	3.63703	7.34463	1.77135	3.87363	1.79555	9.09598	6.00566	2.67849	5.88531	1.74456	1.83796	2.17452	2.45652	2.59587	2.48657	8.89882	7.83112	2.41563	8.5679	6.48319	6.39356	6.33347	5.99395	7.85528
Q2PPJ7-1	RALGAPA2	0.344157	0.648556	-0.606094	0.656973		-0.214027	0.332211	-4.8953	-2.93845	-2.26923	-5.06076	-3.04551	-2.16594	-2.42022	-2.307	-4.93619	-2.08297	-3.12603	-4.11983	0.468147	0.428423	-0.263897	0.727152	-1.93766	-0.545399	-3.99488	-4.35327	1.31635	-5.18319	-4.48171	-0.376476	-2.54542	-0.585045	-0.710197	-5.18556	-0.266655	-0.187225	-5.20195	-4.72553	-1.32562	-3.64319	-4.22119	-3.82555	-4.68224	-0.251459	-3.94139
P47736-4	RAP1GAP	0.114635	0.370923	-0.644441	0.639741		-2.56816	-0.984711	-0.441547	-2.4837	-1.09785	-1.72016	0.530416	0.328348	1.85142	-0.419773	-0.632633	-0.597734	-1.09362	0.207422	-0.809011	-0.156349	-2.26462	-2.32019	-0.329023	-3.63679	-0.719833	-2.06165	-1.79772	0.0364056	-0.247532	-1.20596	-2.15312	-2.35238	-3.07536	-0.294592	-4.77716	-0.285662	-1.20072	-1.78357	-2.30017	-1.9871	-0.263023	-3.37711	-1.65775	0.635994	-1.17693
O95398	RAPGEF3	0.3589	0.664688	0.333559	1.26012		1.53482	1.87817	2.27703	1.55535	2.35739	-1.28647	1.26985	0.474491	1.25356	3.26863	2.58113	2.68372	0.800339	3.0615	1.4388	0.132832	0.521204	-0.378576	2.717	1.73531	3.67095	2.87831	3.29575	2.11317	1.39965	2.98682	1.73283	2.07662	1.41112	1.39645	0.165615	0.840305	1.48205	0.970051	0.510389	2.12874	1.81688	3.09628	1.88644	4.47023	1.96306
Q70E73	RAPH1	0.784127	0.903736	0.177403	1.13085		-2.58174	-3.66931	-2.27372	-3.67216	-4.26062	-4.00279	-3.28967	-0.547064	-3.97889	-3.84116	-3.67241	-0.344095	-4.67234	-1.80346	-0.475912	0.0922546	3.65878	2.3331	-1.11736	-2.18748	-1.37822	-0.153059	-4.618	-1.25856	-2.41682	-2.53172	-2.55087	-4.83208	0.50486	-1.01744	0.524445	-0.319775	-0.192463	-2.14762	-1.77691	-1.36357	-3.96882	-2.75839	1.2403	-0.967356	-5.5474
Q15293	RCN1	0.565119	0.789692	-0.346816	0.786317		-3.80427	-3.99232	-4.84508	-0.942686	-0.17017	-2.87344	-5.1249	-2.56333	-2.87222	-2.12103	-4.46598	-2.45018	-0.909462	-2.6178	-2.6918	-1.38559	0.136459	-0.324997	-3.87782	0.998596	-1.67129	-0.706499	-4.00705	-4.6762	-0.332182	-3.16379	1.7656	-2.12164	-3.55924	-1.577	-2.3396	-3.94809	-4.26458	1.63752	-1.46014	-3.93889	-4.92848	-3.57264	-1.89166	-6.38716	-3.7211
Q6JBY9	RCSD1	0.0189473	0.132433	1.30491	2.47069		-2.43913	2.29849	1.68486	1.29997	-2.90411	0.600447	-0.333735	-2.04213	-1.16703	-0.0246391	-0.190601	-0.32807	1.32001	0.719456	0.046051	2.11698	-1.62511	1.13484	-0.165506	-0.16909	-0.201965	0.773935	3.17398	2.62267	-2.14396	1.53571	1.63782	0.260735	0.0464649	-2.26972	4.61803	-0.428465	1.4274	0.596941	5.2136	0.478758	3.69325	1.36345	2.10687	1.32862	-0.290264
P35241-1	RDX	0.921157	0.960481	0.0463608	1.03266		-3.26682	-5.50531	-3.76025	-0.917498	-0.697699	-3.56	-3.51715	-2.39573	-1.5666	-0.952444	-1.72709	-0.861416	-3.56034	-3.67711	-1.09717	0.533928	-5.21002	-4.7455	-2.14415	-3.89571	-4.17391	-1.82105	-1.09809	0	-0.58412	-2.1099	-4.44335	-2.51031	-1.82648	-1.99005	-3.9994	-2.22838	-3.01283	-2.58395	-2.99373	-3.5008	-3.00526	-3.97707	-2.77108	-5.12623	-3.48877
O95980	RECK	0.556471	0.782317	-0.320895	0.800573		6.01772	1.12237	4.54704	5.62382	6.08433	5.52811	3.63408	5.67003	4.85459	2.6341	6.9221	1.47342	5.46694	4.84949	3.07398	5.72595	4.57044	3.34814	4.09791	1.6165	2.44425	6.0103	6.28964	3.16857	5.47707	4.05467	0.669054	3.46063	2.2329	2.68765	5.24693	0.92684	3.1033	4.85298	1.10134	5.72776	3.98915	5.04586	6.10913	3.14588	5.33513
Q96D71-3	REPS1	0.947343	0.974407	-0.0171142	0.988207		2.8753	2.5399	3.49616	2.45172	2.07103	2.77278	2.6922	1.62254	2.54842	3.17163	4.61827	1.23618	2.97849	3.43847	1.04182	2.38253	2.90913	3.55153	2.22634	1.78167	2.1394	3.11727	2.95398	2.6425	0.880886	1.83554	2.83155	2.05434	1.27725	3.32793	3.16003	2.2976	2.16299	1.91835	2.96991	2.52942	3.57039	1.66145	2.7246	3.8748	3.81504
Q8NFH8-2	REPS2	0.476969	0.733616	-0.222384	0.857148		-2.00955	-1.87549	-2.38278	-2.12949	-3.37883	-3.83459	-4.54074	-3.19933	-3.10676	-2.07586	-2.15667	-2.33051	-4.40203	-1.12116	-2.44288	-4.22512	-3.5049	-4.25591	-2.54491	-3.2286	-3.25079	-3.13024	-1.93626	-1.05188	-3.42278	-3.4004	-2.67957	-2.67572	-2.45247	-3.04485	-2.71109	-1.64499	-4.17364	-3.94027	-2.36297	-5.12993	-3.5803	-4.06615	-4.24454	-3.14483	-4.69944
Q9P2R6	RERE	0.868418	0.952917	-0.0845647	0.943069		2.8618	3.62129	-0.0338326	0.267591	0.783972	1.92571	2.89212	4.30568	3.31437	-1.16525	-0.433201	-0.633699	1.48534	1.73283	-0.0129223	-1.36795	1.99888	1.52291	1.47229	0.647322	0.364096	1.3233	3.88549	-0.0315208	0.264442	3.34602	-0.0885849	-0.416647	2.84052	-1.33842	0.17218	0.0743408	4.27327	1.3045	0.378706	0.685678	0.597214	0.512323	4.17703	-0.26453	0.946115
Q8WZ73-1	RFFL	0.163576	0.458502	0.447335	1.36352		0.669889	1.17488	0.193235	-0.685825	-0.151817	0.409199	0.413481	0.122353	0.824533	1.07744	0.0579205	0.960829	-1.07176	0.620672	0.767057	-1.08244	-2.03057	1.22655	0.177128	-0.0846558	-3.0831	-2.16918	0.576807	0.0233479	0.305031	-0.822691	0.881023	0.478502	1.57693	1.29073	1.5751	0.988712	0.504166	-0.127928	-0.698978	0.634281	1.17202	1.29807	0.535109	1.05105	0.355539
Q14699	RFTN1	0.629609	0.830267	-0.211156	0.863845		-3.05123	-4.49445	-3.04071	-3.3673	-2.5574	-0.517317	-3.15229	-3.55946	-2.92535	-3.35888	-1.59661	-0.215483	-2.01237	-2.19339	0.802683	-1.32964	-1.47059	-4.08075	-1.18117	-3.25118	-3.88308	-2.69135	-3.29785	-1.49766	-3.93742	-1.27191	-2.71678	-0.55588	-1.29712	-0.927698	-1.5973	0.0214157	-4.48687	-3.45249	-4.23134	-2.95065	-2.61706	-4.89965	-2.1739	-3.77278	-3.90309
Q8IUC4	RHPN2	0.311241	0.622463	-0.443329	0.735436		-2.69542	-1.82696	-5.25442	-3.05808	-4.08712	-2.79452	-2.58158	-2.25505	-1.35072	-1.9107	-4.46023	-0.999712	-4.51987	-4.19796	-1.1605	-2.28651	-2.1495	-0.529066	-2.11101	-5.24936	-2.18269	-5.52944	-4.1246	-0.960987	-2.86612	-3.6879	-4.33162	-4.12902	-3.10524	-1.01667	-5.10639	-0.793247	-3.73879	-3.41763	-2.96998	-3.19355	-3.09739	-5.07143	-1.24769	-3.025	-2.3691
Q9NPQ8-2	RIC8A	0.887674	0.949406	-0.0660776	0.955232		0.195553	0.940744	1.58917	-1.78934	-0.0847473	-0.23167	0.141968	-1.86565	-2.2455	-1.13295	0.262348	1.88426	0.735085	-0.72657	1.55038	-1.13306	0.612934	0.199415	-0.432276	1.72883	2.75096	0.519444	-1.67921	0.639179	-0.325405	-0.785337	1.16637	1.54878	0.680588	0.884644	0.52173	0.822725	-4.86547	-0.0751953	1.5097	2.21463	0.220339	-2.62048	1.33267	-0.816809	0.594957
Q969X0	RILPL2	0.24716	0.550817	-0.215203	0.861425		2.01796	2.229	1.60784	2.42672	3.13062	1.60364	0.828115	1.71216	1.22612	2.14124	1.33172	2.98422	2.45943	1.78089	2.29254	2.3356	2.58867	2.68079	0.996727	1.95001	1.8924	2.33538	1.26465	1.97545	2.39387	1.21059	2.38799	2.4844	0.937195	2.31568	1.22465	2.12332	2.35906	1.28555	0.655636	1.86629	2.20883	1.9244	1.55338	1.90353	1.4922
Q9H4A4	RNPEP	0.347898	0.652625	0.44416	1.36052		-0.902647	-2.85235	-3.37854	-3.45307	-0.56148	0.0663013	-2.40476	-0.785938	-0.63365	-1.87664	-1.9674	0.215914	-3.53485	-3.74262	-0.661669	-2.40091	-5.21539	-1.90599	-4.05178	-1.26848	-1.33581	-0.662127	-1.79307	-1.15342	-0.280769	-1.31132	-0.31185	0.373077	1.20673	-0.263355	-1.12932	-0.649075	-4.43739	-2.62616	-0.501657	-3.75604	-3.00561	-3.11785	-2.51638	-3.60586	-2.19608
Q8WZ75-1	ROBO4	0.401184	0.681373	-0.394195	0.760914		-0.914606	0.251419	-1.10687	0.0325832	2.38983	-1.71779	-0.176811	-3.92785	-0.864466	-0.181448	-1.22144	-0.132183	1.18823	-0.572571	1.09686	1.41834	2.06143	0.163191	-1.23881	1.36925	1.60077	0.311535	-2.25657	0.7243	1.38205	-2.09272	1.43327	1.71261	0.530794	0.486012	1.36283	-0.708054	-1.63576	0.762297	0.488562	-0.808559	-2.31693	-2.57127	-2.44561	-1.73515	-0.967491
P23396-1	RPS3	0.578157	0.799453	0.326242	1.25374		-1.51261	-1.20358	-2.24705	-1.6774	-4.13836	-4.68321	-4.25892	-4.44093	-4.73784	-3.88138	-3.07845	-0.969336	-0.389923	-4.17952	-1.55324	-0.743557	-3.72741	-1.02896	-3.30974	-0.00486755	-0.0690041	-0.221071	-4.24772	-2.90176	-2.53875	-2.94422	-0.811483	0.294292	3.02467	-1.64651	0.360664	-1.97298	-3.06491	-3.43978	-0.212883	-5.27604	-2.22354	-5.01105	-3.40584	-4.06815	-2.53504
P62753	RPS6	0.990948	0.996042	0.00672854	1.00467		-4.16004	-3.8003	-1.82882	-2.80859	-4.972	-2.40285	-2.33496	-2.57287	-1.93627	-2.90877	-1.25109	-0.283234	-2.90569	-2.71781	0.316486	-0.872414	-0.8687	-0.554161	-2.07757	-2.90321	-0.769701	-4.83255	-4.34938	-1.46948	-5.55798	-4.07722	-1.81263	-1.53296	2.26954	-0.50176	0.00366783	0.826712	-5.18977	-3.50604	0.168484	-0.21431	-0.481049	-3.91771	0.056324	-3.76313	-4.47234
Q15418-1	RPS6KA1	0.920561	0.960714	-0.0375194	0.974329		0.0534477	0.837177	1.68337	0.0493679	-0.9489	0.550028	2.0274	1.00142	1.36825	0.403151	-1.02907	-0.195322	-0.77808	0.84977	-0.458506	-4.11365	-1.77296	-0.202497	0.0972691	-1.71772	0.0801964	-0.792414	0.259184	-1.01599	0.274792	0.131401	-0.29739	-0.678923	-2.61399	-0.409735	-1.327	-1.25931	0.857552	0.610218	-0.553612	-0.0234032	0.939379	1.23202	-0.136824	1.43307	0.510231
P51812	RPS6KA3	0.625136	0.829067	0.235318	1.17717		1.22313	1.66465	-4.32415	-0.431446	0.131287	-0.758202	-2.19226	-2.90377	-3.44099	-1.94649	-2.44023	0.633665	0.121862	-3.32405	1.32996	0.433828	0.357527	-0.930368	-0.844904	0.575081	0.417692	1.23486	-1.43556	-0.762651	0.0209866	-0.222378	0.85264	1.10452	0.218029	0.275511	0.788572	0.146242	-0.414158	-0.58457	-0.049099	-0.394348	-2.62291	-1.98546	-2.24016	-2.33518	-2.74393
Q6XPR3	RPTN	0.0721044	0.281874	-0.952601	0.5167		0.135803	0.0596504	1.85347	-0.976788	-1.14078	0.25285	0.54067	0.799019	1.43747	0.672232	-0.403255	-0.992399	-5.78191	0.772858	-2.33746	-0.521736	-0.344362	-1.00228	1.1804	-0.12163	1.25922	1.22529	0.28779	-1.27402	-0.636929	1.21354	-0.289072	-4.48738	-2.854	-5.08568	-1.79188	-1.98734	0.570381	-0.719097	-0.725464	-1.38071	-2.91839	-0.618614	-1.16584	-0.225826	-0.6259
P10301	RRAS	0.392929	0.679082	0.304855	1.23529		-2.73461	-3.70288	-4.94519	-3.40158	-3.10776	-3.5665	-4.47291	-3.63706	-3.55559	-3.43853	-4.48063	-2.12113	-3.08956	-2.00618	-1.29359	-4.07068	-3.09793	-2.48823	-4.81875	-4.06017	-3.65725	-2.32216	-5.11133	-1.7772	-2.06182	-3.06327	-4.38232	-1.70315	-1.55775	-1.06673	-2.60828	-2.11885	-4.16344	-3.22411	-5.19114	-3.74951	-4.03395	-1.72016	-4.69193	-3.07611	-4.6099
P62070	RRAS2	0.916379	0.958047	-0.0350423	0.976003		3.98426	4.24561	2.43798	3.8471	2.27106	1.9578	1.19267	2.60014	1.77214	3.78287	3.91666	5.18396	3.92978	3.36776	3.31818	2.19746	2.40903	2.65905	2.241	3.93138	4.35945	3.86765	3.89054	3.33729	1.69054	1.44079	3.55357	4.55377	3.73868	4.64018	1.648	1.85782	1.96502	1.20258	3.69768	3.66269	3.12597	4.30373	3.66487	2.584	3.35503
Q7L4I2-1	RSRC2	0.00909437	0.0956505	1.21979	2.32913		-2.98437	-2.27363	-1.29469	-3.1652	-4.41321	-1.09074	-0.608004	-1.70307	-2.32784	-3.58053	-2.91046	-0.973005	0.479027	-3.51875	-2.53249	-3.47219	-2.39925	-2.16374	-1.74439	-6.1219	-2.90762	-1.08908	-2.44817	-0.145006	-0.319063	-0.822376	-2.02141	-3.12862	0.948713	-1.01301	0.596487	0.822565	-1.36015	-2.36914	-0.507591	-0.992464	-3.92681	-1.43263	-0.00992966	-1.73032	-3.90002
Q92541	RTF1	0.115155	0.371611	-0.741632	0.598062		-0.23782	-0.0565395	-0.338737	-0.770067	1.47837	-1.12147	-1.52763	-1.41274	-3.76169	0.864548	-1.3363	-0.0139904	1.31811	-0.427166	1.58304	1.42292	2.6744	2.03789	-0.604158	1.92568	2.28805	0.6723	-2.75512	-3.14691	1.36271	-1.12327	0.450146	1.43841	-0.196941	-1.6882	1.25298	0.406771	-1.75247	-1.04119	0.664324	-1.37181	-1.01199	-1.5145	-1.02327	-0.0450134	-0.614664
Q9BST9	RTKN	0.85295	0.941569	-0.0819	0.944813		2.31837	1.20938	-1.78451	1.53333	1.67143	0.322767	0.096777	-0.304918	-0.549828	-1.04237	-0.355928	2.17799	0.690815	-1.57406	1.60823	0.0260487	0.659853	-0.551508	-0.693764	0.0808086	-0.921499	2.90409	0.484392	1.16802	2.00749	0.693617	2.01582	2.05459	0.341619	0.851473	0.567261	-0.332422	-0.0932465	-0.000152588	-0.11594	-0.0587234	-1.80197	-0.530615	-1.70462	-3.93156	-1.75959
O95197-2	RTN3	0.00175318	0.03392	-2.4606	0.181672		-2.77659	0.237309	5.51578	2.62149	1.18039	-4.31619	-2.81731	2.10189	2.91844	2.05819	-2.89904	-1.77793	-0.69453	2.92372	-1.00809	0.535891	-4.46478	1.7945	1.35746	-3.67733	-0.00115585	-0.752449	-2.07495	-3.7283	-1.69009	-1.30545	-5.2461	-2.13536	-0.763397	-1.08966	-5.9744	-4.60816	-1.06229	-0.938993	-0.832743	-2.53381	-4.84527	-1.41875	-5.70192	-2.95374	-0.687414
Q9NQC3	RTN4	0.520522	0.760978	0.372822	1.29488		3.40286	1.23847	1.45121	1.90094	4.28279	0.268248	0.224102	0.829306	0.149017	0.499933	-1.17101	1.80593	0.82762	-0.87608	2.70899	3.60496	6.16755	2.3085	0.424982	5.01977	3.97826	4.05955	0.61265	0.600174	1.49	0.166723	3.14107	4.16896	-0.314436	3.40189	3.49924	2.85046	5.51958	2.55169	4.35416	2.58361	0.344206	1.13042	0.00213242	3.30931	1.17203
P31949	S100A11	0.335773	0.639954	0.395768	1.31564		-0.150259	0.423183	0.471754	-0.612528	-0.226931	-1.49598	-2.69827	0.206385	-2.86336	-1.35557	-4.2013	-1.16263	-0.324396	-2.15275	-1.20942	1.07951	-0.207357	0.0750389	-2.08384	0.985929	-0.47613	-0.629955	-0.501598	-1.44333	-1.13569	-0.397537	1.49459	0.404587	1.05807	-0.698463	0.420113	-1.33898	-0.413982	1.05233	0.825735	-1.11867	-2.60052	-2.49165	1.39943	-1.42253	-1.66939
P80511	S100A12	0.678519	0.855217	0.23695	1.1785		-0.460569	0.372686	-2.39702	-2.49039	-3.26284	-0.170626	1.42002	0.0600643	2.74728	-2.14703	-2.27736	-4.78601	-3.71122	-1.42096	-5.10819	-0.983366	-3.07423	-0.648485	-2.57825	-2.1398	-0.562067	-0.647457	1.16011	-1.07957	-0.602205	0.440668	-0.492426	-2.70051	-3.57041	-5.53446	-1.58139	-3.97072	-2.16243	-1.35444	-1.46899	-2.33619	-1.14907	0.527569	-0.659672	0.75663	-0.853533
Q96FQ6	S100A16	0.640497	0.83501	0.22765	1.17093		1.33116	1.76135	1.54146	1.17285	0.206598	0.494282	-0.673807	1.53098	0.542267	1.99844	0.483038	1.34373	1.07132	-5.58468	-1.28514	1.73126	-0.436071	3.19558	-1.72491	1.36806	1.27669	0.554722	-0.216455	-1.31011	-0.110453	1.58847	2.26974	1.86254	2.14803	-0.967045	1.59727	-1.40707	1.19214	1.29658	1.6716	1.86139	-0.111855	-0.281403	2.41252	0.50301	0.803625
P05109	S100A8	0.186212	0.486124	-0.380249	0.768305		4.48812	5.06844	4.27971	4.38154	4.65889	5.67588	3.64142	5.17056	4.71671	4.33867	5.19259	3.30433	3.93612	4.04837	3.95991	5.18781	3.82578	5.01675	2.94213	5.3637	4.1257	4.43655	4.67994	2.83326	3.48712	5.05985	6.12166	3.80297	2.53953	2.53037	4.43732	2.33185	4.29943	4.07088	4.63897	3.91951	3.47521	3.76139	6.21703	3.76632	4.86502
P06702	S100A9	0.862423	0.948809	0.0681816	1.04839		10.4603	12.1842	10.4914	10.5189	9.01091	8.42583	8.31709	10.1364	7.99965	8.42863	8.63519	9.86626	9.28516	8.72261	7.68839	10.9948	9.08404	9.97491	7.64258	9.3919	9.66381	9.11238	9.35188	8.36483	9.35113	10.4496	11.3827	10.0056	10.7284	7.35912	12.3038	7.89839	8.15618	8.10309	10.2161	9.96222	8.25955	8.18649	11.1521	8.80583	9.75978
Q86UD0	SAPCD2	0.621073	0.829255	-0.380022	0.768426		0.697512	4.94719	-5.06717	-1.29981	0.197393	-2.50201	-4.75938	-3.51957	-2.06284	-1.75189	-4.79929	-1.33604	-0.575487	-5.09209	-1.73795	-0.595709	-5.55474	0.105032	-2.42047	1.68103	-0.610155	0.205683	-4.22647	0.317039	2.20826	-1.77794	3.00153	-0.596064	-2.25839	-2.86309	-1.14065	-2.60454	-2.30906	-2.66889	-2.05448	-3.0683	-5.49067	-4.45639	-5.00942	-2.28463	-4.86345
O15127	SCAMP2	0.812997	0.91746	-0.127026	0.915717		-1.35837	-0.0137234	-4.09483	0.322685	-0.0932159	-1.23179	-2.40235	-2.80446	-3.50827	-0.827396	-0.523693	0.107918	0.665815	-1.50661	0.926825	1.01201	-0.734638	-0.774046	-0.421646	-0.966137	-2.99994	0.536032	-2.64563	-0.94496	0.506308	-1.03163	0.748775	0.996305	1.02715	0.174877	1.2674	0.0153217	-2.98717	-1.32828	0.577778	-4.88878	-1.62408	-2.90007	-2.14897	-4.68491	-3.4211
O14828	SCAMP3	0.154696	0.441729	0.350743	1.27522		-2.42839	-3.25764	-3.17939	-2.67611	-2.15516	-3.57757	-2.55212	-4.43341	-2.58389	-3.16517	-2.89365	-3.00107	-3.04665	-2.97367	-1.86546	-2.88516	-2.86192	-3.35933	-3.118	-2.8639	-4.37774	-0.773434	-3.08707	-2.3448	-2.18873	-2.91244	-2.80187	-2.83202	-1.02115	-2.53094	-2.70115	-2.75315	-2.37893	-4.08244	-2.25406	-0.990906	-3.42269	-3.62802	-3.44169	-3.16382	-3.91906
Q9BY12	SCAPER	0.849702	0.939739	0.066569	1.04722		1.67992	1.0135	0.833136	2.77754	1.90531	-0.46489	-1.02228	-0.25927	0.15789	1.16339	1.7998	2.06302	1.24843	-0.47966	1.52865	1.65272	2.70564	-0.874542	0.324228	1.39807	3.62999	2.4373	-0.262873	-0.59317	0.943134	0.208485	1.54167	1.89935	2.55441	2.94654	1.44311	1.45028	1.17245	1.28544	2.05731	0.596178	1.44702	0.309404	0.442936	0.203405	0.94478
Q8WTV0-2	SCARB1	0.830955	0.929451	-0.114758	0.923537		-1.51238	-4.47836	-4.14934	-0.707516	0.0857697	-3.33084	-5.02998	-4.08504	-2.79644	-3.76566	-1.85417	-0.30998	-4.88296	-3.94476	0.580893	-4.02235	-0.539463	-4.78296	-2.49543	-0.223434	-0.933466	-0.325249	-4.05862	-1.74547	-3.8912	-4.32808	-2.9776	-0.0485249	-1.32746	-0.37936	-2.17312	-0.542891	-1.90776	-4.42528	-2.4735	-2.60269	-3.81753	-4.28292	-4.34463	-3.52877	-3.76011
O95171	SCEL	0.201841	0.502266	-0.501572	0.706337		2.36036	3.46375	6.25092	3.11124	3.90558	2.78318	3.41738	4.28976	3.57673	2.8736	3.17506	4.68769	4.47055	3.39886	1.92501	3.64042	3.31984	4.10006	1.58583	3.78518	4.84719	3.2764	2.64193	1.9024	3.41932	3.41141	3.02558	2.268	3.1854	1.45653	3.42317	1.73459	2.72546	2.96305	1.70192	6.09294	2.26348	2.2495	7.38485	3.06187	3.17905
Q9Y6U3-3	SCIN	0.321964	0.626768	-0.743432	0.597317		-3.93525	-0.301968	0.358742	-0.615494	-0.96291	0.815641	1.65906	2.68501	1.60184	3.08257	1.25677	-4.38425	-3.67937	2.48561	-4.59813	2.49914	-2.11566	0.0588474	1.60036	-3.96379	2.76091	-4.15881	1.29341	-0.206917	1.23028	1.53889	-1.29381	-5.0698	-3.08336	-1.20498	-2.65065	-3.32556	-1.2965	1.35242	-2.94615	0.552185	-0.261156	1.51948	-1.47441	1.55301	-0.452696
P34741	SDC2	0.622759	0.828554	0.260567	1.19795		-2.02819	-4.39356	-3.06752	-3.26583	-3.78747	-6.40945	-5.30963	-4.38293	-4.08725	-2.71709	-2.29974	-1.69714	-2.72152	-4.86646	-1.51927	-5.05596	-1.77501	-0.0128555	-3.53429	-4.83751	-3.8631	-1.08159	-1.68945	-1.48515	-1.69513	-4.72397	-1.78705	-2.05199	-4.75753	-0.313007	-1.92463	-2.59699	-3.78292	-5.90939	-2.26472	-4.28284	-5.65615	-5.33284	-2.26695	-2.81583	-6.59126
O00560-1	SDCBP	0.245788	0.549891	0.38777	1.30837		-0.216211	0.104965	1.4211	1.50425	-1.80582	1.1462	2.21539	0.848455	2.54942	1.15105	1.91325	0.156393	0.787891	1.2362	0.132618	0.310156	1.38126	1.02648	2.48323	0.663469	0.913464	1.86331	2.41409	1.73557	0.795389	1.23715	0.285204	-0.601194	0.661415	-0.179855	0.421705	0.828173	3.26175	2.70988	-0.413603	2.08005	1.92826	2.78216	2.01262	2.04661	0.861202
Q9BRK5-1	SDF4	0.379889	0.668684	0.375491	1.29728		-1.92599	-1.1356	-2.12007	-0.0700798	-4.27369	-3.05822	-2.36258	-3.0267	-2.79701	-0.251074	-0.891298	-1.63921	-0.578512	-3.53514	-2.34405	0.714378	-1.5237	-1.01969	-0.314804	-0.830507	-0.405951	-4.32045	-0.915295	-0.337273	-2.06261	-0.490362	-1.36413	-3.83312	-1.1749	-0.704323	-1.59615	-3.39725	-1.1967	0.383797	-1.96481	0.89526	-0.0587139	-1.44864	-1.10312	-0.619934	1.01902
O94979	SEC31A	0.00688264	0.077617	1.04214	2.05928		1.92468	3.19077	1.77845	1.87921	3.02309	1.01651	0.710951	1.37432	0.727814	1.34492	1.25017	1.50796	1.29145	1.95307	-0.0463619	2.79531	4.17172	3.11167	0.468666	1.90386	2.18747	5.80649	3.29811	1.98892	2.556	3.25862	3.2878	0.937628	-0.280872	1.47924	1.76904	2.72356	3.84686	4.23392	2.24181	3.34359	3.03954	3.60074	2.53793	2.97685	3.97385
Q9UBV2	SEL1L	0.147684	0.4296	-0.853027	0.553622		2.83566	-4.95074	-0.117647	0.793594	-3.51072	-1.06231	-4.90369	-0.676371	-4.12138	-0.0838261	-0.74806	-2.49341	-0.0116062	1.35495	-2.34904	-0.698845	0.0524902	-0.621675	-1.72254	-0.797947	-2.21678	-1.08692	-0.671482	-4.19182	1.44141	-4.85574	-1.35439	-0.59531	-3.63113	-3.19806	-1.11043	-2.04494	-5.15959	-2.27462	-2.28219	-2.30238	-1.08117	-2.71818	-3.55327	-1.45369	0.253965
P04279-1	SEMG1	0.936186	0.967146	0.0338763	1.02376		3.62624	3.42931	3.75505	3.37305	2.78718	4.15892	3.79669	4.75523	3.57973	4.37625	3.19363	1.4507	2.84287	4.4886	1.57422	3.53862	2.92374	3.05876	3.61532	3.1617	3.19312	3.49095	5.23989	5.38489	4.81695	5.43108	2.46661	1.09776	5.0537	0.967493	1.83594	-0.0872059	4.92288	4.28945	1.1227	2.83285	4.0477	4.06684	2.44865	5.40023	3.16143
Q02383	SEMG2	0.652719	0.83576	0.233528	1.17571		2.67391	1.21218	3.06835	4.03064	2.89366	1.9723	1.92568	1.98566	2.34318	3.29478	0.866726	0.9884	2.66605	2.69538	3.82378	1.40697	2.20718	1.75068	1.29845	0.546371	2.70313	2.4855	1.95115	8.16675	3.05729	2.024	2.07366	2.03457	8.72732	0.675261	0.852997	1.01557	1.37551	1.07323	0.969048	2.0252	2.63735	1.52921	2.22274	1.94491	1.97545
P49908	SEPP1;SELENOP	0.255874	0.56304	-0.162719	0.89334		3.07977	2.20932	2.73602	2.18554	2.45289	3.49148	2.63275	3.12903	2.3071	2.1741	2.4437	2.40711	3.34204	2.32294	2.35034	1.95765	2.92976	3.03869	2.08548	2.23922	2.21706	2.53399	1.56214	2.10935	2.5082	2.19834	2.15845	2.62642	2.27032	2.35737	2.15513	1.49992	3.12693	2.49794	2.70333	2.36176	2.64398	3.51944	2.01546	2.35739	2.71309
Q15019-2	SEPT2	0.0337741	0.177895	-0.275631	0.826089		3.03803	2.95001	3.08313	2.89627	3.71981	3.07824	3.71399	3.36886	4.23599	3.41487	3.46242	2.83887	3.90488	3.40053	3.26842	3.06806	3.28015	4.17132	3.19424	2.98427	3.20222	3.2591	2.87143	2.58773	2.6885	3.75709	3.32291	3.26097	3.0721	3.32559	3.14202	3.60469	2.84345	2.61327	3.18592	2.52907	3.01745	3.49883	2.18736	3.44592	3.20216
Q9UHD8-1	SEPT9	0.337928	0.641848	0.477446	1.39228		-3.76797	-4.88744	-3.5003	-4.617	-3.71919	-3.88019	-1.01734	-1.40005	-0.323618	-4.55606	-1.10941	-2.4738	-0.641901	-3.74599	-3.95845	-3.95694	-3.57965	-3.85093	-0.769392	-4.76535	-3.04134	-4.56789	-1.76015	0.466757	-3.4218	-1.8869	-4.73833	-2.76468	0.737141	-3.05964	-2.43443	-0.492733	-1.95121	-3.91728	-4.44069	-1.86005	-1.39445	-1.85871	-2.63931	-3.96707	-5.03519
Q9NRX5	SERINC1	0.0462359	0.210881	0.888377	1.85109		2.23245	1.70618	1.64248	1.85539	1.00999	0.835363	2.35096	0.668676	1.74671	1.01467	1.34027	1.26253	0.670465	0.680996	-0.791601	-1.039	-4.98123	-0.537634	0.761827	1.2477	0.893789	3.09537	2.08311	1.82365	1.13373	0.914558	1.05152	1.32759	1.0793	0.989305	1.26625	-0.35202	1.58297	1.45643	0.943672	-0.104351	2.19148	5.02226	1.48043	2.36532	2.29411
P01009-1	SERPINA1	0.12577	0.386921	-0.582536	0.667789		8.04889	9.23456	8.16476	7.85464	10.83	7.92975	7.70445	7.71314	7.03004	8.96781	7.74522	8.37088	9.28581	7.71066	9.97894	10.5885	10.8582	9.48625	7.40689	10.1513	10.3853	8.73573	7.02079	6.15121	9.5422	7.01917	10.1877	10.4476	8.51168	8.10493	9.84483	7.99684	7.59039	8.18838	9.30755	7.31494	7.5576	7.41547	7.60933	8.18285	8.23534
Q9UK55	SERPINA10	0.803319	0.911292	0.131694	1.09558		4.87974	4.74427	4.19686	3.11133	4.64053	4.08802	3.66748	3.50659	3.26634	4.76212	3.74073	4.01084	4.46429	3.70871	-4.92869	3.88572	5.33044	5.15457	3.82181	4.67586	5.5818	4.60219	3.66569	2.82155	2.95572	4.04482	3.37352	1.85686	3.75085	2.74297	2.91026	3.02857	4.7997	4.34508	5.06573	5.33368	5.70308	4.71235	3.7058	4.45727	5.2433
P05154	SERPINA5	0.374536	0.668378	-0.185956	0.879066		4.42534	4.07041	4.27624	4.51612	4.83281	4.07701	4.46207	3.99901	4.96875	4.68204	3.76595	3.54949	4.01604	3.95025	5.28402	4.75264	4.51	4.29509	4.34426	5.13637	4.29251	4.67808	4.07594	3.74607	4.54869	4.5465	4.86184	4.26684	3.06202	3.87877	3.43829	3.34201	5.36226	6.85544	4.19297	3.56469	3.68991	4.15247	3.78617	4.10657	3.94101
P05543	SERPINA7	0.836287	0.931212	0.102308	1.07349		4.3717	4.45004	4.46771	4.49261	4.51497	3.88084	5.71223	6.44958	6.5361	4.801	3.23043	1.56136	4.1744	4.37056	0.140331	4.17077	2.03664	5.46203	4.08769	3.32599	3.63972	4.18992	5.82797	3.12214	3.46279	3.43057	4.52275	2.86529	2.11012	3.37437	1.61716	3.31912	2.53798	7.00855	3.00213	6.85189	3.20344	6.38865	5.51013	5.12186	6.36665
P29508	SERPINB3	0.781325	0.901436	-0.159939	0.895063		4.17928	-0.511639	2.66754	-3.80372	2.09372	1.05957	3.45918	2.99693	3.07014	3.15256	4.0109	-0.335381	1.66135	1.26351	-1.34437	1.74066	1.92685	3.63121	2.29703	2.67289	1.22635	1.34726	0.391466	-0.920977	3.31596	0.660337	4.02398	1.21406	1.11689	0.469788	4.08285	-1.11693	-0.11076	3.23212	0.0159225	0.953936	2.54604	1.29746	4.53222	3.63543	1.46136
P01008	SERPINC1	0.0450919	0.206529	0.93049	1.90592		-0.661503	-2.33869	0.488831	-1.32379	1.06941	-0.368704	-0.709467	-1.6681	-2.5662	-0.877426	-2.32509	-1.08767	-0.0815678	-2.84729	-2.12058	-1.27084	-0.859142	-4.24616	-2.41803	0.480734	-2.09848	1.01612	-0.297678	-1.25792	0.00809288	-3.28555	0.802711	0.357628	-4.0155	-0.439791	-0.675989	-2.15812	0.752697	2.59677	0.290016	1.03462	-0.00922966	-0.666336	0.591097	-2.41689	-0.121464
P05155	SERPING1	0.0169688	0.123787	-0.738282	0.599453		5.91645	5.64263	4.95969	4.78016	5.79231	4.81858	3.30203	4.8994	3.44499	5.32713	4.00891	2.8253	5.18355	4.92212	2.85725	4.57743	6.15365	4.51639	4.11438	5.2615	5.55702	6.37261	3.79704	3.17009	4.68221	3.52355	4.87312	4.03224	2.55442	3.51141	3.60572	3.09367	4.44488	5.36512	3.65275	3.76151	3.67972	2.95469	3.13836	4.27229	4.90218
Q01105	SET	0.261607	0.567871	0.551312	1.46542		-6.34029	-2.22918	-1.42597	-3.62511	-3.93409	-3.73564	-2.56774	-2.76095	-3.36087	-4.86338	-2.30347	-1.06679	-3.08386	-4.41671	-3.83642	-2.79706	-3.99414	-2.79841	-4.36021	-3.15476	-2.87749	-3.69647	-3.30829	-2.70345	-5.54703	-2.66113	-2.4574	-3.52382	1.98586	-3.65582	-0.936401	-1.11865	-4.93037	-4.90158	-2.22451	-1.25781	-0.872066	-5.03352	-0.834017	-3.22059	-4.29817
Q15637-5	SF1	0.0741932	0.28717	-0.445932	0.73411		3.09192	3.32518	3.73682	3.56671	3.65692	2.3771	2.47053	2.55434	1.79887	3.36724	2.95026	2.10873	4.50239	2.62109	1.20631	3.03785	2.39602	4.10735	2.02366	2.62797	2.41913	3.08444	2.10956	1.23727	1.68182	2.22358	2.62618	1.99487	2.98289	3.26093	2.22235	3.14923	0.832092	1.64249	3.44205	1.6404	3.26975	2.11529	2.59454	3.18668	2.87673
Q15459	SF3A1	0.785453	0.903422	0.0932936	1.0668		1.04016	-0.317024	-0.543179	0.882132	1.25251	0.901854	-0.392378	1.25882	0.789585	-0.281206	1.509	1.92283	1.71802	-3.57835	0.754751	-0.314238	0.331501	0.699022	0.383293	0.446028	0.855848	2.3989	0.211504	1.24826	-0.825321	-0.53657	-0.300852	0.673115	0.658165	1.25146	-1.06889	1.562	-1.23281	-0.0606709	2.09522	0.381828	1.26934	1.06875	0.377045	1.22738	0.343233
Q12874	SF3A3	0.066992	0.269424	-0.977039	0.508021		-0.971966	-6.02284	-0.215179	-1.73853	-1.71197	-1.23906	-2.6209	-1.51745	-1.45068	-0.622288	-0.447651	-0.525785	0.801022	-1.65224	-1.2514	-0.752834	-1.91071	-1.99239	-2.2051	-2.23493	-5.51505	-0.740711	-3.96032	-5.22751	-4.07403	-3.77381	-4.65705	-1.53832	-3.06196	-0.609354	-1.47283	-2.36871	-4.84165	-3.24822	-0.520456	-5.58479	-1.72227	-3.57281	-2.13527	-0.497349	-0.0266323
O75533-1	SF3B1	0.249595	0.552967	0.662635	1.58297		-3.39795	-3.17911	-0.968914	-3.19773	2.523	-2.70635	-5.14515	-2.80603	-2.15998	-2.45803	-6.70333	-2.89832	-5.45261	-3.88356	-1.85261	-3.67244	-4.36153	-4.18969	-4.61719	-4.42339	-3.3135	-5.04393	-2.83831	-0.370823	-1.54524	-4.00808	-3.48581	-4.66407	-0.136034	-4.66559	-2.0976	-2.42772	-1.57995	-2.78337	-1.97728	-1.18048	-1.61862	-2.91675	1.03603	-4.98648	-5.04235
Q96LD1	SGCZ	0.329573	0.633302	0.645188	1.56394		0.0012207	1.78592	0.330132	1.02327	2.47733	4.19616	1.45061	1.25559	1.37073	3.03954	4.48651	3.18383	2.871	3.14205	2.6629	2.95941	1.34551	1.34179	3.0905	1.14055	0.678518	1.01991	2.81359	4.06587	5.34613	1.14785	2.93946	3.89313	6.40618	3.29547	5.53896	6.08857	-3.47287	-3.51999	1.66245	1.68513	1.35977	5.85608	2.54631	3.02816	2.9494
O43765	SGTA	0.0275836	0.168376	-1.35994	0.3896		5.38107	3.24826	4.35219	3.20154	1.92493	4.02415	2.52731	4.11332	3.07488	4.22528	3.94298	-0.373289	3.82537	5.31656	-0.182768	2.38264	2.55469	6.50508	2.59669	3.38898	3.82775	3.60106	2.62107	1.88859	1.16616	1.34006	1.85637	0.931082	-3.70184	-0.666555	-1.3432	0.410551	3.76822	3.31639	1.07128	3.24153	3.2615	2.92395	4.60563	4.05963	4.9809
P78314-3	SH3BP2	0.571714	0.79341	-0.225185	0.855485		1.14537	0.94105	-1.54718	0.776974	-1.36922	-3.54427	0.757059	-0.392599	1.45929	-0.616037	0.223051	-0.260414	-0.952887	0.92897	0.407951	0.0454559	-0.245583	-2.70694	-0.670933	-2.1051	1.06931	-1.21816	1.21402	0.444689	0.529119	-1.01144	-0.836563	-0.481838	-0.517622	-0.102442	0.10368	0.542126	-3.08609	-0.239653	-0.371506	-2.00004	-0.297981	-0.22084	-2.52147	1.26402	-2.03541
Q9P0V3-1	SH3BP4	0.00976977	0.098037	-1.12277	0.459212		-0.923735	-2.38786	-3.02689	-1.42156	0.126551	-0.938862	0.0748138	-0.453112	1.81313	0.518295	-0.126154	0.622831	-0.389446	-0.656044	0.76215	1.34499	-0.0387135	2.11181	2.55096	0.526894	-0.315952	-1.2815	-1.49931	0.935419	-0.637182	-0.641466	-1.11525	-0.446772	-1.11676	0.671556	0.23514	0.792191	-2.47195	-2.69333	-1.80302	-1.22698	-2.08828	-4.08494	-0.205933	-1.67512	-2.31706
Q99961-2	SH3GL1	0.486341	0.732715	-0.232245	0.851309		1.20883	1.86919	0.619612	1.356	2.76169	2.02742	2.67121	2.17548	2.76103	0.931215	1.68092	2.29039	1.18938	0.771288	3.87597	2.15455	2.96922	2.83827	3.26282	0.906744	0.548376	1.08682	1.45242	1.30984	2.77635	2.79859	1.58214	2.38297	1.39751	1.59479	3.62121	4.41673	2.96715	1.85341	1.40278	0.748203	0.871918	1.4892	-0.418003	0.324869	0.619616
Q96B97-1	SH3KBP1	0.56711	0.789676	-0.129846	0.913929		1.54687	1.16901	0.722446	1.98946	1.25689	0.90036	1.05455	1.01902	0.44746	0.970577	0.647711	1.63492	0.838833	0.390936	1.72871	1.40973	0.158291	1.00011	0.858612	0.918726	1.86639	1.73208	1.15031	2.37918	0.828571	1.30168	0.369261	1.44944	0.258152	1.70292	0.440941	1.47648	1.09401	1.20396	0.576502	-1.62357	1.60275	-0.306633	0.319281	2.04147	0.863062
Q9UPX8-3	SHANK2	0.299602	0.608495	0.479306	1.39407		-1.05963	0.759344	1.09748	0.356962	1.67578	1.84831	2.57895	1.88773	1.89957	-2.49615	1.40349	1.83666	1.15002	1.99751	2.07327	2.22409	-1.58331	0.306704	2.02092	-0.986677	-0.0395832	-1.46114	2.50723	4.70596	1.2114	1.31764	-0.333931	2.50297	1.5644	2.45156	1.57825	2.60109	0.123222	2.44355	0.682625	0.322052	2.62089	1.76749	2.00502	0.643415	-1.61856
Q15464	SHB	0.473181	0.729353	0.478126	1.39293		1.06488	0.401569	0.800844	1.32649	1.85235	0.753813	-3.12353	0.529402	-3.51272	1.37355	1.09656	-0.183617	0.804659	1.51733	-1.00257	-4.49633	2.17121	1.70501	1.03323	2.70843	1.23647	1.58273	-1.57262	1.46186	2.11484	-4.18158	1.39702	-0.22823	2.14267	1.02771	1.79829	-1.8817	0.924444	2.22693	3.14246	4.50868	2.16491	-4.60711	0.457949	2.10651	2.65011
P29353	SHC1	0.622761	0.827599	0.213367	1.15939		-0.730673	-0.359924	0.0286198	-1.5625	-3.97581	-2.73957	0.31213	-1.36051	-0.268866	0.420664	0.188047	-0.121527	-0.0721626	-3.47154	1.0012	-2.41556	-3.70065	-0.265905	0.334272	-0.206924	-1.68207	-3.72867	-0.538685	0.930174	-0.64953	-1.89743	-1.89088	-0.742958	0.0239525	0.5116	-0.49354	1.12995	-0.193041	-0.655378	-0.656622	-1.10558	-3.08104	0.810299	-0.875965	-0.387871	-1.90743
Q9HAT2	SIAE	0.32221	0.626277	0.38326	1.30429		-0.103849	0.303131	-0.114901	2.62255	2.42599	1.02505	-0.167828	-0.574797	0.662899	1.93205	0.321146	1.03154	2.00458	-0.101748	0.720499	1.33631	1.84803	2.01166	2.07364	1.24484	0.760386	0.230597	-0.587259	-1.92504	1.59131	0.803709	3.3031	1.75639	-0.144388	0.456221	1.03627	2.17818	1.29886	2.61035	1.66789	1.7592	1.73441	0.425383	4.47589	2.20988	3.033
O60292	SIPA1L3	0.161869	0.454923	-0.419949	0.747451		-2.13648	-1.99116	-3.7632	-2.59756	-3.51232	-2.99	-3.11354	-2.46411	-4.72762	-1.58747	-2.80913	-2.56857	-1.85336	-2.47905	-3.61998	-1.47496	-2.75196	-1.33896	-3.96577	-4.55183	-2.01378	-3.83702	-1.58784	-3.05323	-3.01527	-2.06609	-2.9922	-2.79169	-4.14024	-3.35482	-3.8957	-3.40701	-5.05672	-4.5346	-3.8774	-1.91778	-2.81556	-3.74833	-3.47103	-1.96595	-2.40461
P78324-2	SIRPA	0.390821	0.676216	0.287541	1.22056		-1.93591	-4.13789	-5.17359	-2.93621	-3.81842	-3.46878	-3.75135	-2.78488	-2.03776	-2.94311	-2.64225	-1.32687	-3.5097	-3.94645	-3.50043	-2.16889	-3.14566	-3.90703	-1.51221	-4.22473	-4.03276	-3.76098	-2.08131	-3.79975	-3.57431	-1.79677	-2.5184	-3.61572	-3.97232	-3.71424	-0.443312	-1.91534	-3.92921	-3.75905	-0.479273	-3.05392	-3.7394	-2.76361	-2.36205	-2.36999	-4.31916
Q15477	SKIV2L	0.92479	0.961718	-0.0422964	0.971108		-1.90455	-2.45416	-2.23341	-2.11545	-1.73208	-3.84534	-5.59825	-3.42422	-3.435	-2.21042	-4.18113	-0.725922	-1.61212	-4.45325	0.288326	-2.46114	-1.83321	-3.07923	-1.86472	-1.40961	-1.83696	-1.4235	-4.99355	-2.46439	-1.67642	-2.85249	-0.948225	-0.336147	-2.14625	-1.11613	-1.8156	-0.474281	-2.49244	-5.20137	-1.02316	-2.26742	-3.76703	-2.93809	-5.30702	-3.49688	-3.7454
Q13621-1	SLC12A1	0.675298	0.852964	-0.0918907	0.938292		7.38509	7.40365	7.21721	7.51665	8.35174	7.08755	6.32936	6.95314	6.23367	7.54779	6.89846	8.27686	7.94927	7.31769	9.47873	8.00662	8.46586	8.10114	7.1426	7.84129	8.02011	7.87022	6.76895	7.01683	7.64172	6.43754	7.61884	8.33474	8.10357	8.72371	7.6343	7.68373	6.898	6.99113	7.59988	7.54291	7.06845	8.66471	6.59605	7.46941	7.42558
P55017-3	SLC12A3	0.0266875	0.165236	-0.606931	0.656592		5.81345	6.18067	6.5197	6.14217	7.20613	7.39453	8.58274	7.41802	9.40334	6.46553	7.3912	5.43323	5.93805	6.4879	6.06053	6.01233	6.96206	6.81246	6.70197	6.53732	6.43524	6.09905	6.91164	5.28122	6.20265	6.95516	6.35215	5.83744	4.50896	7.24312	5.00764	5.7519	7.08534	6.40608	5.04311	6.83246	6.18017	6.48671	6.06754	6.64914	6.10139
Q9H2X9-1	SLC12A5	0.433781	0.704501	-0.260382	0.834867		-4.81689	-3.74577	-2.27742	-4.02238	-3.35887	-3.03258	-3.97778	-4.54221	-3.88677	-5.95784	-3.90169	-4.37613	-4.41402	-4.59359	-2.40864	-3.57573	-3.74255	-3.75302	-3.44606	-2.69877	-4.15696	-3.97341	-4.7475	-4.81012	-4.58278	-2.21699	-5.12926	-3.41628	-4.10036	-5.84173	-3.48294	-4.55705	-2.5562	-0.722353	-4.12505	-5.89468	-5.38005	-4.46493	-3.61056	-4.51654	-3.92237
Q8WWT9-3	SLC13A3	0.75	0.886393	-0.0745092	0.949665		3.75595	3.01483	2.81203	3.07368	3.76435	4.05479	3.99818	3.2389	3.07045	4.28331	3.73254	2.7579	5.13816	4.63084	4.82172	3.14527	4.79996	3.61673	3.81047	1.89367	1.90505	3.35277	3.63169	2.6392	4.81867	3.76053	3.31141	3.62777	4.54049	3.84817	3.48881	3.56552	3.81256	3.56679	3.08384	2.57299	3.27716	3.09427	3.99659	2.83906	3.41371
Q16348	SLC15A2	0.705027	0.866836	-0.15196	0.900027		0.238413	-0.602644	-2.96187	0.688826	-4.41165	-2.05152	-0.665298	-3.59438	-0.79542	0.730034	-1.12665	0.95525	-0.927975	-1.87185	1.19522	0.893896	-0.928001	-1.54677	0.350229	-1.45131	-1.20087	-0.323725	-0.327232	-0.87064	-1.16971	-1.01241	-0.131191	-1.75232	-1.08157	0.0565605	-1.86825	0.788059	-0.620562	-1.49434	-3.48907	-2.21547	-1.38414	-0.744429	-1.17958	-0.314287	-2.08044
P53985	SLC16A1	0.491719	0.738086	-0.315702	0.80346		0.0322266	-3.10876	-2.19586	-1.23972	-3.5076	-2.75618	0.0292358	-3.09739	-3.30589	-1.91538	-1.92104	-2.70905	-0.0501842	-2.02231	-2.00743	-3.52758	1.58237	0.480537	-1.93574	-2.49605	-1.30306	0.849247	-1.44238	-3.07584	0.378376	-0.80205	-1.12811	-4.12681	-2.47923	-1.84499	-1.32719	-2.08199	-4.83435	-3.22041	-1.17171	-2.41811	-2.27448	-2.70253	-1.61748	-1.44134	-4.76679
O00476-2	SLC17A3	0.735299	0.879772	-0.093371	0.93733		0.927572	0.706186	-0.880993	1.40564	1.07046	0.746412	2.4253	0.380499	1.45664	0.859232	1.21449	0.731512	1.9401	0.888504	2.61071	1.47434	1.44618	1.36675	2.57865	0.754118	-0.140085	2.54572	0.942438	2.70489	2.58288	1.06344	1.52567	1.10818	0.202103	1.89056	0.861118	1.96529	1.09398	0.972202	-0.408184	-0.153929	0.415998	0.792004	0.171665	0	0.677732
Q9NRA2	SLC17A5	0.00564793	0.0694118	-1.48321	0.357692		0.631428	0.11186	0.462265	-0.090395	1.49361	-1.11218	0.363127	-0.392164	0.0265064	1.67619	-0.369089	0.621773	0.0298347	-0.456955	4.16377	0.736658	-0.220823	-0.491955	0.855082	2.78776	2.31843	-0.130123	-1.26699	-0.271484	0.59178	0.279484	-0.0112381	0.203638	0.0104523	0.686768	0.758543	0.27825	-0.407478	-1.1803	-1.82905	-5.20793	0	-0.15243	-0.510559	-2.32747	-6.65927
P43005	SLC1A1	0.368429	0.666286	-0.208831	0.865238		4.14532	2.86782	2.87553	3.26191	2.22542	2.82761	1.45146	1.89096	1.53547	2.7288	2.90931	2.3096	2.22227	2.94093	3.94605	1.84399	1.93311	0.993181	2.57967	2.71704	2.81161	4.0516	2.43417	2.35793	2.15742	2.62972	3.17854	2.59157	1.31082	3.18616	1.56709	2.47966	2.37951	1.63718	1.87527	1.75726	2.53204	2.05901	1.05042	2.57086	2.50959
Q08357	SLC20A2	0.479443	0.730774	0.279931	1.21414		-0.45458	-0.536577	-1.82305	-0.813404	-0.453348	-0.547905	-0.989542	-2.04756	-0.874958	0.285172	-0.572004	0.823721	-0.182802	-1.15393	1.59369	-1.25093	-0.19837	-1.69798	0.097002	0.286512	-0.483471	0.591619	-1.36356	-1.10891	0.300468	-0.54365	0.208673	1.10171	0.848513	1.06108	0.54343	1.2457	-4.57784	-0.402134	1.01931	0.583359	-0.018055	0.261606	0.103455	-3.95895	-0.767988
Q96S37-1	SLC22A12	0.105243	0.356036	0.8808	1.8414		-3.4221	-2.7595	-2.71373	-1.8658	-1.77399	-1.4309	-0.742628	-3.9327	-1.72684	-2.29916	-1.86596	-1.30627	0.894615	-3.0943	1.24723	-0.271378	-2.94405	-4.16677	0.314911	-0.707165	-1.60991	0.959078	-0.587034	2.85425	0.896784	-2.37823	-1.61594	0.282324	-2.4826	2.17922	0.257154	0.94413	-1.74768	-1.66418	-1.30478	-3.47779	-0.570509	-0.886894	-1.43775	-1.95045	-5.1068
Q9Y226-1	SLC22A13	0.525263	0.763798	-0.290808	0.817444		-4.30831	-0.593313	-2.15888	-0.0994682	1.65028	-0.593599	-0.84177	-1.10633	-1.08065	1.62287	-0.839602	-1.25814	-0.70965	1.24283	-0.360527	0.0646706	-0.748577	-1.44704	-0.242001	0.0458241	0.0817871	-6.84493	-0.250053	-1.05229	-1.68809	-0.0865688	0.0697803	-1.0527	-1.58912	0.988878	-1.07957	-2.12607	0.0730877	-0.421658	-0.5306	-0.747784	-0.320154	0.145409	-0.0311928	-0.930899	0.534966
Q8TCC7-1	SLC22A8	0.101681	0.351227	-0.853819	0.553318		0.449303	0.00861931	0.258883	1.55152	0.52335	1.47723	-0.507359	-4.74061	-0.793974	2.06181	2.32394	-0.790556	2.05896	1.41213	1.75587	-0.854694	1.48857	-0.273607	1.42955	-1.51975	-3.63919	0.0452118	-0.34395	-0.125332	0.908995	-0.591499	0.0712547	-2.05587	-0.882904	0.422529	-0.773716	-2.58182	-3.76907	-0.948881	-1.43445	-2.65928	-0.101166	-0.236366	-1.30701	0.645876	2.14582
Q9UHI7-2	SLC23A1	0.588655	0.809297	0.170943	1.12579		2.60945	2.30982	1.14458	1.70042	1.65559	1.56214	2.19932	2.19528	2.09695	1.48933	2.04913	2.09872	4.19433	1.96683	2.49466	1.22856	2.37973	3.23173	1.74729	2.6994	2.50188	4.73069	1.82448	3.85356	2.08811	1.5293	2.1508	1.89804	0.545921	5.1411	0.3097	1.64249	2.88043	3.07879	3.10552	1.62071	3.1622	2.60015	1.5357	1.15664	1.95037
Q9BXS9-1	SLC26A6	0.985315	0.996211	-0.00984243	0.993201		-3.68833	0.652493	-1.45718	0.276323	-3.76307	-2.04479	-1.10775	-3.05892	-2.79892	-0.598145	-3.87195	-0.627668	0.28466	-2.80779	-0.176313	0.385075	-0.675987	0.00406075	-4.07549	0.302292	0.879391	-0.102238	-3.52253	0.869787	0.290165	-2.28127	0.0771503	0.57617	-0.887686	0.643707	-0.778111	-3.8634	-3.33294	-1.17271	-0.466766	-4.83299	-1.00023	-0.803102	-3.88112	-0.931063	-1.43386
O00337-2	SLC28A1	0.313157	0.620145	0.402133	1.32146		2.1239	0.819672	1.56485	2.03356	0.090086	1.96596	1.83588	-0.086338	1.61781	1.8202	1.49075	1.46006	1.30623	1.47356	2.35994	1.49802	-0.401194	-2.57284	2.56996	0.791435	-0.998152	3.59448	2.4635	1.63623	2.26325	2.21987	1.70654	1.02745	0.812172	2.18514	-0.0578442	0.515373	1.17296	1.8776	1.68023	1.79768	1.71929	2.13959	-1.84096	3.3418	-0.532299
Q96QE2	SLC2A13	0.922575	0.960231	-0.041658	0.971538		0.907143	0.696884	-1.65533	0.70565	1.21006	0.00455856	-1.09946	-1.64095	-0.682909	0.679781	0.234583	2.2753	1.51361	-0.0943031	2.24942	-0.736856	-0.345387	-0.533867	0.277687	0.540682	0.957098	1.91483	-4.65154	0.369501	1.59103	-0.501921	1.54748	1.10348	1.0535	2.45574	0.776766	1.32407	-0.748575	-0.694111	0.85046	-0.0166473	1.09745	-0.195084	0.184237	-1.62512	-1.46548
P22732-1	SLC2A5	0.484142	0.733097	-0.371006	0.773243		0.20986	2.76921	2.31358	0.9289	0.51001	0.0223827	3.51984	2.21744	4.13769	1.97733	0.640516	-0.696968	-0.676073	0.993896	-0.138655	-0.147558	-1.89577	-0.245705	0.611252	-1.24717	2.01115	-0.495586	3.5045	1.50482	2.72143	3.66378	-0.724215	-1.03283	-0.553673	-0.168797	-1.69557	-1.37242	0.376732	1.52811	-1.7348	0.104506	0.761761	2.53082	-1.55102	2.78817	-0.609053
Q9NRM0-1	SLC2A9	0.394152	0.679229	-0.463382	0.725284		-1.39792	-0.603415	-5.10396	-1.07174	-4.30996	-0.173794	-2.92564	-4.18085	-1.89993	0.53718	-1.00376	-3.35588	1.04584	-0.0998859	-0.0812531	-4.47672	-1.30839	-4.33488	-0.681229	-5.57015	-2.48448	-2.84323	-2.41405	-1.64463	0.717337	-2.3478	-4.6276	-2.59411	-1.49874	-2.92621	-4.22431	-3.10633	-3.0739	-1.38661	-1.35999	-1.48802	-2.18999	-3.03575	-5.78023	-2.97962	-1.87412
Q06495-1	SLC34A1	0.174569	0.472067	-0.589387	0.664625		1.61147	1.62578	-1.03106	0.343054	1.51848	0.306917	-1.08311	-0.412445	-0.669601	0.368238	0.00589561	2.08094	0.939968	-0.181648	2.55898	0.827118	1.09013	-0.709494	0.369604	1.34699	1.02492	-0.0370884	-0.922047	-0.296574	1.37277	-0.188694	1.61372	1.78346	0.880804	2.33631	1.72746	0.462032	-0.0513668	-0.525053	1.0558	-1.28204	0.473122	-0.477535	-0.740765	-4.23789	-3.3712
O95436-1	SLC34A2	0.174124	0.473241	0.690082	1.61337		-4.90655	-5.32916	-3.90896	-2.11924	-3.5698	-4.02543	-3.38122	-5.08995	-3.47663	-5.16823	-4.06631	-4.81421	-1.59966	-1.96606	-4.63231	-3.40823	-3.08989	-4.82323	-4.13351	0.833214	-4.24679	-1.30282	-4.74422	-1.64534	-4.48684	-5.98671	0.324532	-3.96515	-2.28346	-0.976072	-3.29568	-2.27209	-5.80785	-2.53023	-2.25262	-2.87222	-4.05452	-0.686474	-1.96914	-4.50786	-4.14278
Q495M3	SLC36A2	0.987478	0.996729	-0.00615866	0.99574		3.55307	3.45714	2.64297	3.19821	4.00558	1.81841	1.89787	-1.3137	0.648287	2.21036	2.21673	3.62052	3.10307	2.49932	4.25819	3.02989	3.10084	2.59822	2.14186	3.24625	3.2617	4.62622	2.59058	0.845501	4.0499	2.05214	4.79355	4.35753	2.09209	3.67495	4.35448	2.53999	1.68201	2.08654	2.89062	1.03603	2.51996	1.32179	2.21716	1.66842	1.04381
Q9HBR0	SLC38A10	0.217115	0.518605	0.469662	1.38478		-3.58218	-2.64535	-1.72456	-2.25732	-2.80119	-1.67248	-1.93986	-2.40101	-0.564564	-3.69997	-2.24757	-4.39223	-2.30312	-1.09978	-3.62114	-3.24377	0.973227	-2.33916	-3.55936	-2.55704	-2.99603	-2.03427	-1.87181	-1.47276	-3.80206	-2.79236	-2.55838	-3.04426	-3.23763	-3.71047	-2.94103	-2.7589	0.298763	-0.837282	-1.20298	-0.121178	-0.384279	-2.10862	-1.02514	-0.91518	-2.34831
Q07837	SLC3A1	0.00134615	0.0293333	0.818338	1.76337	+	0.79586	1.80123	-0.354307	1.07973	0.287834	0.906912	1.40876	0.187426	0.91501	0.249542	1.59467	1.39823	1.67213	0.289217	2.76006	1.00992	0.765053	-1.1216	1.83641	0.66577	0.808674	1.67848	3.43265	2.44185	1.88926	1.91834	1.71838	1.63885	1.3851	2.29837	1.54103	1.25006	1.33311	1.22724	0.499283	0.929779	1.83245	2.16593	2.41245	1.96301	0.864967
P08195	SLC3A2	0.637374	0.83477	0.275107	1.21008		-2.90169	-1.39041	-2.05842	-4.03302	-1.2408	-5.13502	-2.47804	-4.64713	-4.39039	-4.61651	-4.21188	-2.77626	-6.00681	-3.62356	-1.14195	-0.429329	-0.473577	-3.36959	-3.71431	0.164158	-0.0757332	-2.25007	-2.57512	-2.64794	-5.03805	-4.90776	-0.00251198	-0.322407	-3.69832	-4.84114	0.192558	-4.05856	-1.49903	-0.0326996	0.767057	-1.82203	-2.57425	-2.11411	-4.9296	-4.23621	-3.66984
Q8IWA5	SLC44A2	0.43462	0.704855	-0.334444	0.79309		3.45115	1.85765	3.39419	2.84861	4.44786	5.68812	5.86981	6.90989	5.35599	3.44008	3.9099	1.84507	2.99828	3.52851	2.72876	3.10549	3.65392	3.57322	5.14358	2.97401	3.80007	2.47604	4.31872	1.91969	3.77741	4.74887	2.93115	3.4207	1.51915	1.93345	2.38005	2.74854	6.98728	5.44473	2.07698	4.23419	3.50281	4.43067	2.77565	3.11316	5.26155
Q53GD3-1	SLC44A4	0.436544	0.704022	0.338005	1.26401		-0.0800781	-0.82477	-4.53831	0.361629	0.727402	-1.16849	0.503023	-2.48632	-1.20077	-0.432806	0.40489	0.280983	-1.40819	-1.24218	1.18679	0.295414	-0.23658	-0.969257	-0.807095	-4.12157	-3.7184	0.309454	0.0647316	1.13017	0.116634	-0.109934	-0.536108	-0.716696	-0.288372	0.592617	0.657394	0.337343	-1.78775	-1.50654	-0.804434	-1.39955	-1.45016	-1.18	-3.39364	0.0475235	-1.86989
Q9Y6R1-2	SLC4A4	0.0175931	0.126263	-0.750252	0.5945		8.17081	8.20457	8.51591	7.73769	7.07215	7.58258	7.66416	7.80219	7.23737	8.77578	7.9014	4.985	8.47907	8.13583	6.89294	6.36752	6.91138	8.70141	7.47789	7.04013	7.37729	7.7769	7.0477	6.3947	7.15011	7.60199	6.00143	5.3728	5.50222	6.11342	4.84438	4.65615	7.35785	7.59556	7.19725	7.50331	7.73942	7.56967	7.09102	7.7953	8.14387
Q1EHB4	SLC5A12	0.368579	0.665511	-0.253673	0.838758		2.88082	3.61859	2.18932	3.77599	5.11791	2.60338	2.53627	2.57512	3.12289	3.24649	2.05504	3.42476	4.57724	2.53704	3.91551	4.27377	5.03166	3.94099	2.19832	4.10622	4.5478	3.9571	1.99514	3.09571	4.69625	3.03016	4.6671	3.79627	2.01266	3.40434	3.44788	3.25298	2.29343	3.03926	2.89551	1.71932	3.6491	4.05663	3.03253	3.19776	2.52088
Q8N695	SLC5A8	0.369497	0.665244	0.358753	1.28232		-2.27514	0.396313	0.286318	-0.751068	0.615416	-0.480879	1.70496	0.995983	1.52497	1.62181	-0.00172043	-1.4405	0.996187	1.32453	0.289585	0.493744	0.971659	-0.111134	0.793001	-0.732103	0.50878	-0.863636	1.66424	2.74288	0.97798	1.06282	1.04044	-0.0510311	-0.851906	3.34244	-0.637995	1.31804	0.552408	0.80678	-0.483126	-0.108946	2.125	2.28008	-0.684761	2.0159	-2.66235
Q2M3M2-2	SLC5A9	0.141316	0.419791	1.02387	2.03337		2.1322	4.10666	0.465731	3.42726	-2.67801	-4.22543	1.35379	-3.83652	0.57626	1.694	2.48621	1.0231	1.77506	0.557594	1.94635	1.92289	-0.669149	-0.22369	1.25313	0.863922	0.675457	2.62488	4.46219	3.051	1.6258	3.78108	1.48066	-0.885935	0.953148	4.084	1.33356	1.14246	-5.44916	-0.0548077	3.42852	-0.0721054	2.60627	2.46649	2.2185	4.20025	1.41092
Q9NSD5-1	SLC6A13	0.0415794	0.197099	-0.825244	0.564387		1.7154	2.90686	1.94803	1.88214	2.23376	2.19757	3.59035	3.83867	4.78788	4.9542	3.80663	1.61189	2.09385	6.02116	0.458796	3.58154	1.74326	3.16685	4.13626	1.0189	2.88153	1.5325	2.22998	1.97229	1.34341	3.6682	0.833315	1.43746	0.704945	1.6174	0.661198	0.291687	2.44432	1.80718	2.29598	2.83553	3.42088	3.55567	2.28	4.2167	2.03745
Q695T7	SLC6A19	0.0727665	0.283498	-1.32062	0.400364		3.94393	-1.69057	-2.78275	-1.9094	-2.14746	-2.24098	-0.749165	-0.554569	-1.25141	-2.2275	-1.01309	-1.74231	-1.8475	-4.54795	0.950323	-5.15351	-1.23423	2.35298	1.97698	2.14714	2.85531	-3.89802	-3.1032	-1.71023	-4.27135	-1.3606	-4.39407	-3.99388	-4.19007	2.4764	-1.23122	0.735435	-2.04646	2.33014	1.02189	-2.97972	-2.19277	-3.02959	-3.64783	-2.41586	-4.57389
Q9UHI5-1	SLC7A8	0.909448	0.9553	-0.0447279	0.969473		-3.34596	-4.11964	-3.78915	-3.42174	-3.91352	-2.83469	-3.64202	-2.92471	-4.48698	-1.85859	-3.52171	-4.42831	-0.570604	-3.66179	0.312323	-3.64451	-5.02172	-4.33053	-1.08415	-3.25256	-3.03159	-3.82846	-4.16138	-3.10034	-0.133507	-2.06751	-3.04507	-2.73552	-4.46317	-1.52038	-3.17116	-3.86536	-3.22043	-5.46683	-3.29843	-2.54336	-3.15027	-4.3528	-3.43504	-2.71147	-4.02611
P82251	SLC7A9	0.877481	0.950317	0.0686366	1.04873		3.68438	2.78893	0.188381	0.565371	3.72341	4.15584	3.45661	2.37523	3.82397	0.934662	1.92763	2.54412	2.76572	-0.339901	3.72523	0.79837	1.36329	1.88754	0.658176	1.85848	0.466139	3.93821	3.80462	3.62891	4.19792	2.78712	3.31537	3.51375	2.83098	2.82158	2.28253	1.75192	-0.696836	0.71199	1.27034	0.958811	2.12562	1.51133	1.80282	-0.656662	0.759605
P19634-1	SLC9A1	0.35654	0.66457	0.407165	1.32608		-1.13769	-1.10434	0.0798893	-3.67053	2.07884	-0.760361	2.13652	0.193605	2.95119	0.140993	-1.08126	-0.265734	-0.712969	-0.618078	1.29041	0.501429	-0.582161	-0.0633163	-0.619156	-0.826029	-0.548433	-0.844877	0.499998	-0.239679	2.59653	-0.771177	-1.48728	0.529747	0.793234	0.538303	0.134604	-0.157667	3.28685	-0.258625	-0.937382	-2.5108	1.2394	1.77924	0.8685	-0.827806	1.41964
P48764	SLC9A3	0.0336127	0.178802	0.976939	1.96828		-1.20011	-1.6093	-1.78229	-3.81521	-3.68572	-3.2507	-1.63264	-1.92395	-3.64338	-4.1674	-3.35366	-0.762589	-1.37266	-3.90398	0.22481	-3.97814	-4.48474	-3.73138	-1.16206	-1.09314	-1.4741	-1.08019	-0.359518	0.0403843	-4.84567	-0.769209	-1.70951	-1.1005	-1.24908	0	-4.63299	-2.23356	-2.23676	-0.768061	-3.41997	0.680496	-0.448641	-1.71242	-1.61224	-1.68845	-0.650902
O14745	SLC9A3R1	0.646404	0.835203	-0.144248	0.904851		4.99038	4.96186	4.75138	4.62838	5.15661	8.39885	6.01939	5.46362	5.538	4.99242	5.63556	5.27402	6.19737	5.81881	5.03601	5.1815	5.45496	4.3794	6.13559	4.63397	3.98485	5.60209	5.58039	7.18588	4.78064	4.30017	3.35264	4.85252	4.5055	7.85066	3.80968	6.41128	5.50773	5.29885	4.43515	4.33749	5.76593	5.56838	4.23403	5.5272	5.47827
Q15599	SLC9A3R2	0.000762732	0.0213333	-1.57143	0.336475		-1.16804	-2.89895	-1.86138	-5.28928	-2.20769	-1.09132	-2.30086	-1.21649	-0.980618	-1.90732	-1.00636	-0.972321	-4.92854	-2.42407	-3.85257	-3.81261	-2.25303	-5.41923	-2.44511	-5.14437	-4.35924	-3.774	-4.52812	-6.11114	-5.3503	-4.5349	-3.77626	-4.51834	-6.37614	-4.97552	-1.25066	-4.75547	-3.86036	-3.47977	-3.63422	-4.29792	-5.3755	-5.38678	-3.46912	-3.05842	-3.71505
O94956-1	SLCO2B1	0.466667	0.725035	-0.23593	0.849137		1.62456	-0.283617	0.872589	-0.775089	0.261843	0.563452	2.13466	1.992	2.30453	0.0388393	0.585575	-0.116024	0.0262299	1.87522	0.805283	0.113174	1.04269	-1.64929	1.20396	0.479734	0.670149	-0.781853	3.31171	0.420677	0.553732	0.633303	0.0558987	0.502277	-0.942747	-0.223387	0.0569382	-1.0198	1.01881	1.19383	-1.23404	1.00475	0.632727	1.15307	-0.282631	1.7544	0.588455
Q6ZQN7	SLCO4C1	0.0972992	0.3424	-0.738875	0.599206		6.4082	6.02585	6.31016	5.37233	4.61179	6.26888	4.29329	5.31314	4.71505	6.43896	5.95391	2.83509	6.18492	6.67186	0.984735	4.93897	4.74356	6.05223	4.52594	4.76338	5.69675	5.44671	5.06076	3.67777	4.00151	4.99085	4.44349	2.63504	1.65151	3.44197	2.18683	2.68746	5.69687	5.34229	3.52149	5.56562	5.91006	4.90619	5.03044	5.76543	7.17354
Q9H2G2-2	SLK	0.0851055	0.316636	-0.304809	0.809549		3.44739	3.12846	4.08883	2.89708	3.37815	4.85965	4.12476	4.60406	4.09334	3.89303	3.73699	3.26289	3.49518	3.75893	3.65949	4.08186	3.98164	4.38333	3.92189	3.48042	3.86061	2.68297	3.74619	2.95664	2.42657	3.76695	2.75127	3.61786	3.46217	2.95098	4.00882	4.15724	4.53899	4.0642	2.81905	3.55667	3.65072	3.65302	3.08801	3.65286	4.67452
P03973	SLPI	0.169344	0.462245	0.568585	1.48307		-2.59481	-2.12619	-3.92159	-5.57907	-3.39338	-4.39293	-2.68009	-5.08516	-4.78269	-4.05929	-3.8354	-1.50223	-1.5131	-5.14356	-3.96113	-4.69064	-3.64501	-4.38511	-3.08125	-1.87305	-3.57862	-3.37953	-2.34645	-3.66907	-2.37158	-4.22042	-1.26578	-1.90978	-2.33993	-2.81159	-3.31137	-3.20321	-5.42652	-3.50421	-3.62893	-2.85232	-3.41218	-2.61619	0.978666	-4.40878	-5.14272
Q9NWH9-1	SLTM	0.377009	0.668886	-0.431647	0.741415		-1.13332	-1.37875	-4.17399	-0.299543	-1.90364	1.32668	-1.29392	1.47153	-0.621962	-2.00943	-1.85294	-1.0078	-1.79527	-0.601326	-0.714449	-3.98896	-0.158552	-0.258654	0.316101	-4.09885	-2.12989	-2.69933	-3.61291	-1.91302	-1.9579	-0.182337	-2.46801	-1.93419	1.05717	-2.93825	-1.30977	0.518009	1.13287	-0.455755	-2.74852	-1.63696	-2.42546	-1.34929	-5.21634	-1.44314	-2.10405
Q8TAQ2-2	SMARCC2	0.409697	0.686983	0.417216	1.33535		-4.05529	-2.72754	-2.3092	0.483259	-2.95616	-1.12137	-2.29082	-0.868071	-1.31582	-4.15156	-3.56698	-1.0784	-4.35881	-5.0265	-1.62404	-0.16762	-0.34371	-1.13981	-3.78448	-4.92324	0.668489	-3.72931	-1.74978	-1.2373	-0.867271	-1.14633	-1.41825	-3.04381	1.38513	-2.83712	-0.79281	-0.59141	-0.850294	-0.69006	-0.814005	-2.96135	-2.30018	-4.61069	-1.59504	-2.32388	-3.91781
Q8TEV8	SMCR5	0.69103	0.859043	-0.173595	0.88663		8.5586	7.63766	7.79392	5.73231	7.68925	7.94371	5.31032	6.03189	8.8713	8.08612	8.99847	5.44837	6.90223	9.52891	4.73005	4.8301	6.92097	7.26078	6.57479	6.79683	6.98984	8.96555	8.83764	7.62684	5.96853	7.04962	6.28284	6.75454	4.92573	7.0715	4.32526	5.51416	7.1928	6.82964	5.06971	7.94442	7.54803	6.85139	5.59728	9.43254	8.29858
B2RUZ4	SMIM1	0.744936	0.886576	-0.113382	0.924418		2.332	2.67866	2.88346	2.4566	3.27711	0.479065	0.209894	1.83311	0.984678	1.80957	1.17993	4.29643	3.47015	0.27603	2.47094	3.64704	2.94558	2.53455	1.53927	3.44593	3.34598	2.14171	1.5987	1.47092	2.93285	1.56411	2.73397	3.1796	3.09973	2.33998	3.05719	1.79664	2.89718	1.06448	3.06327	3.12763	2.15786	1.62587	3.00243	-1.14828	1.8322
Q71RC9	SMIM5	0.040972	0.197078	-1.04662	0.4841		-1.7024	-1.51199	-3.2156	-1.1503	0.0159512	-3.28818	-4.28233	-3.28193	-4.51997	-1.08485	-2.65213	-0.648022	-1.88265	-2.43541	-0.26465	-0.304388	-0.709093	-1.248	-1.77562	-0.470972	-0.543806	-1.06492	-4.99931	-3.46578	-2.60307	-3.51545	-1.33611	0.311878	-1.5591	-1.37058	-1.0295	-1.36477	-1.38555	-3.39058	-1.98774	-5.64573	-5.0099	-3.93698	-1.88788	-5.78471	-5.10319
Q99835	SMO	0.125115	0.38709	0.399472	1.31902		0.759037	0.568468	-0.160156	-0.260391	1.28231	-0.321411	1.53806	-0.251781	-0.226702	0.6476	1.02554	1.70462	0.829948	-0.497707	2.20299	0.525892	1.78737	-0.208181	0.919804	1.38978	1.83001	1.77519	1.80394	1.81672	0.571136	1.29899	0.884068	1.72346	1.69985	1.64349	0.0852566	1.00707	1.37676	-0.00198555	-0.0291557	0.764832	2.71976	1.87603	0.606037	0.929338	-0.194595
Q2TAL5	SMTNL2	0.905548	0.953923	-0.0914524	0.938577		-1.58905	-3.89884	2.20175	-3.76613	4.49434	-3.98652	-2.32297	-2.19349	-3.41058	-0.593288	-2.77325	0.165379	-0.631672	-1.29643	-1.13303	-3.67113	-4.64569	2.77003	-2.8458	-5.14773	-4.08207	-4.5788	-4.90574	1.20326	2.30285	-2.32652	-1.12948	-0.615023	-3.695	-1.35617	-1.57253	-1.8545	-2.26282	-3.07506	1.05421	3.21537	-3.5458	-4.01652	-3.90744	-2.9676	-4.3254
O00161	SNAP23	0.00931134	0.0958476	-0.819431	0.566666		1.06851	3.63689	3.72505	3.69297	3.61685	3.32989	3.14345	1.88773	2.95791	4.17119	3.76277	2.68519	3.97625	3.2771	1.57015	3.78652	4.40575	6.85777	2.90298	3.24938	4.13067	3.66818	2.47563	1.66339	3.00801	3.54767	3.13305	1.92093	1.77053	2.2545	1.86276	2.48208	2.57376	1.27193	2.06242	3.0442	3.1127	2.91519	3.40371	3.03824	2.81675
Q8TAD8	SNIP1	0.341013	0.645704	0.241398	1.18214		-4.49148	-3.07974	-2.14515	-2.49391	-2.50953	-3.91171	-3.69933	-4.27629	-3.9469	-5.54674	-4.32722	-5.36765	-4.04728	-4.47707	-4.62081	-3.9398	-2.72907	-4.6454	-4.07715	-4.43847	-3.16339	-3.8085	-2.63206	-3.08981	-4.19729	-3.61214	-3.73222	-4.22724	-4.51789	-2.5673	-4.19724	-2.67942	-3.38651	-2.82417	-4.5382	-3.55837	-3.09627	-3.87024	-4.25083	-4.39878	-4.02005
Q13884	SNTB1	0.309337	0.622991	0.363775	1.28679		-4.29061	-4.08101	-3.52102	-2.8312	-4.15813	-4.32937	-3.32552	-5.16161	-2.91462	-5.07274	-3.00358	-3.47086	-5.75012	-3.8966	-3.60147	-2.86946	-4.69469	-3.55185	-3.03603	-1.87453	-1.11136	-1.69038	-2.53426	-1.86097	-2.84917	-3.25855	-3.26396	-3.86943	-5.2374	-3.89996	-3.49916	-3.17099	-5.83544	-2.2871	-1.25138	-4.67763	-3.54874	-2.68414	-2.51419	-3.09889	-4.59407
Q15036-1	SNX17	0.877915	0.94985	-0.0576198	0.960848		-1.8058	-2.93449	-4.19085	-1.79148	-5.27539	-1.65887	-0.284397	-1.26495	-3.23135	-1.20097	-1.18766	-1.12672	-2.04273	-3.10943	-0.0978603	-1.49511	-1.96878	-1.45438	-0.280083	-1.93797	-2.86528	-2.4674	-1.06357	-1.09379	-2.17205	-0.937078	-3.45591	-2.95813	-2.14059	-1.32769	-1.24278	-0.634235	-1.81721	-2.64944	-1.37683	-1.88652	-1.08249	-4.12708	-0.933889	-2.57267	-4.45545
Q96RF0	SNX18	0.436726	0.703313	-0.219412	0.858915		1.13063	2.01552	1.24286	2.37261	2.85991	2.17761	3.88592	1.9942	3.11303	2.58698	2.4278	2.81753	2.42773	1.48576	2.40191	2.31332	2.64401	1.7954	2.00761	2.28074	2.2096	2.23249	2.98775	3.4278	3.22273	2.74289	3.78549	2.87892	1.99737	2.298	1.82985	2.05818	1.79419	0.883684	1.47525	-1.20217	1.5561	1.97708	3.07495	1.41121	1.07589
Q8TEQ0-1	SNX29	0.0877512	0.324263	0.612243	1.52863		-3.87661	-5.24291	-4.13092	-3.43433	-3.07103	-3.69155	-2.00437	-3.54207	-1.69121	-2.03837	-2.11095	-0.989304	-3.08799	-1.81193	-1.03279	-4.8706	-3.92739	-2.93323	-1.68554	-2.51595	-3.46568	-2.20685	-4.86331	-2.4501	-3.01802	-0.8295	-3.0921	-1.54702	-3.38548	-1.83772	-2.04654	-2.02633	-1.66458	-4.3217	-1.71827	-1.51886	-2.03589	-0.561573	-2.56452	-2.16828	-2.14109
P08294	SOD3	0.03903	0.190832	-0.785628	0.580099		2.66888	3.37159	2.62877	2.73341	2.69579	5.5636	5.57545	5.43455	5.77167	5.08818	5.01029	3.35179	3.72832	4.04391	2.76214	2.96103	4.08514	7.77732	5.03003	2.33766	3.80108	3.11986	4.07195	4.60345	4.23746	4.41025	4.39578	2.3578	1.57172	3.09833	2.62746	2.84774	3.22119	3.87634	2.08084	3.56877	2.46432	3.98613	3.09385	3.62071	3.33882
Q9BX66-6	SORBS1	0.0895833	0.329386	0.625332	1.54257		-1.56718	-3.97741	-1.92558	-3.90713	-3.67989	-5.00656	-2.60874	-3.67603	-1.5658	-3.05004	-4.70199	-1.42952	-5.2575	-3.28445	-1.90075	-2.93453	-4.23542	-3.85702	-2.30465	-3.07338	-2.14188	-1.16107	-2.85635	-1.84181	-1.76857	-1.86928	-4.95504	-2.49258	-2.11878	-0.849527	-2.11145	-2.4048	-0.781723	-3.10012	-2.45711	-1.52903	-3.15059	-2.82829	-3.66063	-4.38964	-4.10549
O94875-1	SORBS2	0.406175	0.686073	-0.330033	0.795518		-1.16968	-2.12671	-0.147928	-3.10849	-0.8125	0.582966	1.01219	0.0189285	0.442949	-2.69281	-0.842665	-0.289774	-1.25457	0.264584	-1.08767	-0.180559	-1.70021	2.43095	-0.491402	-0.960947	-0.308249	-1.19428	-0.383621	0.0806293	-1.46399	0.164289	-2.31936	-1.54601	0.627661	-1.75242	0	-0.600321	-0.548433	-1.39899	-0.925524	-0.484381	-1.737	-2.94241	1.03905	0.843025	-3.88864
O60504-2	SORBS3	0.395264	0.679422	0.252497	1.19127		0.502407	-0.25811	0.385448	0.572105	0.501072	0.0233192	-1.31044	-1.53437	-3.46417	-0.741028	-1.21274	0.332617	-0.192911	-1.36732	-0.593624	-0.894085	-1.18884	-1.37013	-0.966379	0.267422	0.113026	0.697495	-0.451525	0.650578	-0.696602	-1.22456	-0.401955	0.312101	0.529783	0.296108	-0.816338	0.66795	-0.353376	-1.97458	0.339766	0.0113678	-0.145952	-0.355082	0	-2.61026	-1.23139
Q99523	SORT1	0.931504	0.963921	0.0410354	1.02885		-0.694914	-4.66776	-2.01862	-0.957691	-0.97563	-1.51306	-4.70767	-5.0878	-2.28688	-0.923409	-4.09107	-0.335409	-0.682522	-3.31786	-0.0579662	-1.2203	-0.377026	-1.13264	-1.96051	0.238194	-0.0539284	-0.637905	-4.16134	-3.34775	-0.685282	-1.65187	-0.620405	0.289413	-1.49861	-0.197454	-0.60784	-0.976095	-2.38665	-1.94836	-0.28985	-0.834961	-2.14713	-3.83012	-4.12989	-2.30063	-2.28748
O60271	SPAG9	0.984567	0.996281	-0.00697559	0.995177		6.60022	6.07578	5.04481	6.05749	5.33281	6.07218	6.28803	6.22603	6.04432	6.15819	6.16048	5.14396	5.75954	5.61074	4.48832	5.59566	5.23203	8.66946	5.1175	5.30438	5.99278	5.26927	6.92048	5.0092	5.38672	7.94768	5.27125	5.02712	3.24283	4.63243	3.81624	4.06041	7.5629	7.35904	4.50286	6.86493	7.0436	6.88047	5.95891	6.74481	7.47809
O60271-2	SPAG9	0.335076	0.639688	-0.394314	0.760851		-2.81611	-1.64621	-3.88452	-2.04968	-0.857632	-2.72085	-3.34095	-3.16802	-3.06438	-2.61658	-4.95301	0.0777035	-1.0702	-2.94781	0.0451355	-1.7395	-1.15558	-1.45115	-1.73928	-2.02935	-1.38177	-1.24099	-2.90712	-3.25418	-1.35666	-2.6109	-0.198704	-0.155169	-3.27815	-1.46351	-1.92121	-2.62067	-2.46864	-3.64977	-2.02906	-5.31654	-3.46022	-3.85579	-4.21873	-1.07905	-3.19148
Q14515	SPARCL1	0.456494	0.7222	-0.242113	0.845506		8.53396	8.87137	7.39954	8.82178	7.14176	9.33368	7.17997	8.13837	6.41056	8.46816	9.00467	8.07214	8.45359	8.22723	4.95714	8.25846	7.44297	8.22165	7.30905	7.81114	7.36301	8.63581	8.77016	7.61833	7.32328	8.63124	8.36789	5.58799	6.49827	6.72622	6.9352	5.09457	7.23225	8.89997	8.51948	8.4192	8.27204	7.86743	7.08409	8.47396	7.74342
Q9UBP0-1	SPAST	0.218414	0.520617	-0.447269	0.73343		0.388315	2.50704	2.52956	2.40345	2.43822	0.256754	3.68162	3.42789	4.15232	3.53716	2.57649	1.90881	0.745798	3.09802	0.710402	2.88232	1.10584	2.338	3.21966	1.21913	4.18869	-0.543295	1.37864	2.04799	2.38895	2.56259	0.345261	1.08393	2.09565	2.06018	1.34244	1.40237	2.02117	2.24953	0.338665	2.48688	2.71345	3.22283	1.92332	4.18637	2.71483
Q8N0X7	SPG20;SPART	0.214467	0.514273	-0.468281	0.722826		-1.08194	-3.30188	-1.42679	-3.31184	-1.38883	-2.75768	-3.11117	-3.43199	-3.55668	-4.00936	-3.29719	-1.37565	-2.70344	-4.64066	-2.28243	-3.92637	-2.88176	-4.30359	-4.28258	-3.58723	-3.11285	-4.04488	-3.06263	-2.20119	-1.09675	-2.58494	-1.33069	-1.01048	-4.28006	-3.19101	-3.66124	-4.26832	-4.28791	-3.54402	-5.40378	-3.90909	-3.91544	-4.13255	-4.05016	-6.23231	-3.8933
Q9NQ38-1	SPINK5	0.725289	0.876927	0.11136	1.08025		1.80639	0.103828	2.01258	1.50971	0.484482	2.71974	3.37505	1.91575	2.46953	1.45165	2.74419	-0.940117	1.8823	2.17399	0.395367	0.583044	1.41348	1.40634	2.42736	0.439985	1.94726	-0.045536	1.63789	0.308666	1.1037	1.46692	1.53871	0.215876	1.41759	1.89933	0.786467	2.0923	2.68956	2.68347	0.507818	2.35034	2.96099	3.2623	2.23983	2.59575	1.29805
Q92563	SPOCK2	0.452267	0.717425	-0.229538	0.852908		4.07513	3.56838	2.45798	3.71723	4.56539	4.28687	2.97033	3.13262	2.39857	4.03698	4.37847	5.16458	4.05843	3.63752	3.03144	1.88984	3.53634	5.17955	3.67114	3.22982	2.56235	5.22254	1.69775	3.16681	1.61673	2.73945	3.04611	4.99721	2.61814	3.39591	2.88313	3.37079	3.1299	2.19025	2.44226	3.29701	4.4582	4.43253	3.88644	5.03059	3.73886
P10451-4	SPP1	0.0335141	0.180078	-0.654174	0.635439		15	14.5293	15.0481	14.4469	14.4973	14.9034	14.225	14.9398	14.2257	15.1966	14.545	12.1611	14.808	15.1526	11.5978	14.2739	14.6937	15.1503	13.8534	14.1125	14.808	14.396	14.3164	12.906	13.5286	13.9578	13.9022	13.0717	11.8545	12.9187	11.9655	12.5254	14.4932	14.2133	12.7857	14.4494	14.5817	14.7326	14.0198	14.8156	15.2618
P10451-5	SPP1	0.897735	0.953497	0.0699705	1.0497		1.37777	-0.788021	1.64567	-0.388817	-2.134	0.72328	1.90592	0.453907	1.44672	1.06366	0.433969	-2.37176	1.81594	1.26234	-2.99984	-3.71647	1.68633	0.19166	-0.52774	-0.288935	-4.31359	-0.65847	1.28629	0.204836	-1.4391	-2.14434	-0.654873	0.339222	-2.08981	1.10208	-3.32013	-1.12888	1.67056	1.85847	-1.33211	-0.967144	0.957968	2.56984	0.62121	0.644024	0.525459
P10451-3	SPP1	0.109328	0.361965	-0.758411	0.591147		9.3324	6.54483	9.12553	7.43688	7.75409	9.0506	8.10939	9.24052	8.54252	9.04565	8.90221	5.09029	8.28325	9.46879	4.26625	5.04205	7.88387	7.84757	7.98181	6.90152	7.21739	7.61166	8.0037	6.63549	5.85924	7.02704	5.0972	6.86037	3.88559	6.69595	4.04632	6.43468	8.58026	8.06881	5.81118	8.28693	8.12616	8.51577	7.32487	8.41036	8.85247
Q13103	SPP2	0.245433	0.551176	0.580225	1.49508		-1.05019	0.120943	-0.46242	-3.046	-4.84497	-2.26579	-2.60466	-2.40281	-2.71876	-0.309317	-0.724947	-0.567539	0.47665	1.27318	-2.65906	-2.66451	-4.96309	-5.0665	-3.10643	-0.879164	-0.154587	-2.61932	-1.2023	1.0338	-1.01074	-2.25787	-0.582195	-1.59784	-2.86308	-0.117823	-1.68058	-2.24475	-2.65579	-2.90085	-0.824213	-0.827175	-0.106726	0.379213	-0.616442	0.714542	-3.19629
Q8TCT7	SPPL2B	0.037906	0.189557	0.819983	1.76538		-2.53148	-2.15664	-1.56152	-1.04538	0.00696945	-1.39194	-0.762398	-4.4193	-1.46737	-2.70481	-0.660954	-1.48025	-4.25616	-0.590755	-0.799696	-3.07058	-3.46917	-5.58765	-2.57029	-1.11925	-1.34441	-0.213259	-0.918772	-2.6987	-0.663122	-2.26715	-0.474836	-1.18377	-2.60696	-1.14475	-1.36502	-2.25343	-0.609003	-2.40963	-2.33162	-0.838797	-0.111807	-0.201302	-0.81333	0.1717	-1.60303
Q7Z698	SPRED2	0.126225	0.387217	-0.50354	0.705374		1.24865	0.88032	1.16838	0.0260105	0.448471	-0.803049	-0.531069	-0.498367	-0.933159	-0.0638561	-2.62807	-0.961847	1.59356	0.737623	0.0733376	-0.960228	-0.6378	-2.38468	-0.448355	0.629709	-0.434351	1.10354	-1.82012	-0.633366	-1.14849	-0.575102	0.85536	-0.10582	-0.768782	0.990978	-2.11437	-1.80486	-2.19473	-0.499514	-0.440958	-1.10804	-1.23596	-1.18201	-1.38087	0.0379391	-0.311129
P35321	SPRR1A	0.615459	0.828266	0.224624	1.16847		4.28043	6.15433	8.44757	4.81538	3.54324	2.98739	3.10292	4.54201	3.24836	3.66829	3.66992	5.89493	4.88781	3.99296	4.21811	4.33527	3.78944	4.48347	3.3015	6.65251	7.19248	3.98101	3.9467	4.04935	2.59975	4.14161	5.02619	4.39741	5.22971	3.49687	4.24922	3.0519	5.38503	6.19397	5.38863	8.05372	4.53108	4.78439	7.4824	4.56864	6.51424
P22528	SPRR1B	0.457155	0.721149	0.385365	1.30619		2.73872	5.11252	7.37667	3.25151	-0.617956	3.6253	2.10156	3.12578	3.30882	3.43048	2.89973	3.24829	3.27615	2.88339	2.45948	3.27865	1.95789	2.37779	2.12271	5.46168	5.53578	1.48132	2.65886	2.131	1.06285	3.68237	4.26948	3.68978	4.39291	2.18292	3.16846	2.26193	3.39422	2.86366	5.0977	7.81845	3.5525	4.03383	5.93135	3.28006	6.425
P35326	SPRR2A	0.319976	0.627387	-0.453999	0.730016		4.55692	4.61179	7.25441	3.18923	3.34538	4.57246	4.37384	4.35178	3.73613	5.22049	3.19374	4.02017	3.78611	5.04148	0.745295	3.76082	4.57653	4.07831	4.17875	4.58644	6.74345	2.96826	4.05109	2.15443	3.89891	3.37406	3.72276	2.63113	3.50589	1.51887	3.97225	1.1723	3.4487	3.86894	3.16469	8.20778	3.95193	5.0952	6.42258	4.41284	5.01885
P22532	SPRR2D	0.288418	0.598181	-0.477232	0.718354		5.27596	5.90236	7.74246	4.82024	5.32169	5.54429	5.19536	5.65231	5.40831	5.34961	5.28412	3.69769	4.67632	5.98218	0.929596	4.15798	4.18143	5.44613	4.18508	4.3583	6.46475	4.90172	4.64363	3.58846	4.00324	5.05332	3.8996	2.92406	2.88571	2.60159	2.32194	1.99983	6.07373	6.06129	3.82545	7.51157	5.76006	5.20745	5.91595	5.33499	6.49054
P22531	SPRR2E	0.0152542	0.117787	-1.07105	0.475972		0.176634	2.51934	2.94424	-0.0167389	2.08832	1.47547	3.01875	1.79531	3.13989	2.16949	2.11414	1.87132	1.13702	3.32203	2.48213	1.49816	4.03553	1.91934	1.52333	1.49851	3.21526	1.78975	0.600554	0.521013	1.89016	2.05245	-0.92049	-0.270479	1.36814	-0.163616	-3.63665	0.215843	1.30367	3.56946	1.22585	4.15338	0.186605	1.51845	1.87647	1.81955	1.31453
Q9UBC9	SPRR3	0.714985	0.874418	-0.207049	0.866308		3.79688	6.39657	8.29419	4.35445	2.95812	2.70264	5.69901	6.14367	5.98893	2.6029	2.84922	4.02841	5.94269	3.84663	2.39035	7.28875	4.01858	4.96794	3.28994	6.31142	7.83886	1.83788	3.92894	2.36267	2.086	4.91266	6.90527	5.30199	5.35666	3.09964	5.59141	2.11085	4.76432	5.23018	5.7099	8.0162	3.67049	4.32592	7.73982	4.0564	5.71862
Q01082-1	SPTBN1	0.759841	0.889535	0.0860326	1.06145		2.42444	3.05078	3.40599	2.76321	2.93143	2.66974	4.07309	4.55436	3.98719	4.09784	3.09694	2.67966	2.75941	4.37536	2.25852	3.91623	3.53877	2.86592	3.87568	2.13597	5.23265	3.0353	4.91119	4.27621	3.84976	4.39812	2.49059	2.30626	4.21668	2.40627	3.15553	3.8627	3.34572	4.3832	2.32394	2.86748	3.71736	4.12086	2.97171	4.90394	1.50468
Q01082-3	SPTBN1	0.0309307	0.173218	0.964885	1.95191		-4.35777	-4.16362	-2.76708	-0.854811	-0.916864	-1.38834	-3.27166	-1.29543	-1.84364	-1.42827	-2.01595	-2.27647	-1.27574	-2.81485	-1.67565	-2.15189	-4.15385	-2.5255	-4.0279	-5.48276	-4.49325	-4.48776	-0.597162	-1.04202	-0.68021	-2.03287	-0.451536	-0.548697	-0.562328	-2.89857	-0.720938	-2.31819	-2.76264	-1.92767	-0.337778	-0.586155	-3.34948	0.275061	-1.12071	-2.56724	-4.53903
Q13501-1	SQSTM1	0.0953202	0.344051	-0.369467	0.774069		2.74943	2.62701	1.33708	2.09212	2.15339	0.87641	1.34191	2.02369	2.5575	1.97516	0.876421	1.58294	1.35931	1.71553	1.18875	1.72349	2.27203	2.92178	1.74821	0.565392	0.513666	2.14884	2.09707	1.95416	1.42114	1.79669	2.46893	1.6256	0.6355	0.154961	1.06945	1.4003	1.35329	1.3281	1.23039	2.24286	0.713449	1.55046	0.523571	1.38661	-0.0133724
P12931	SRC	0.503492	0.74672	-0.233551	0.850539		5.33096	4.22993	2.77291	4.91905	2.33004	4.56464	3.5765	3.78699	3.55934	3.82439	3.70628	3.0701	2.79762	4.34395	3.4102	4.16265	2.6723	7.98753	4.17111	3.52718	4.96298	2.67375	5.3918	4.38782	3.5374	6.63561	3.69508	2.97182	2.65268	3.70361	3.06019	3.58947	4.01554	3.70023	2.84803	3.40469	3.45774	4.0922	3.41941	4.90999	2.90254
Q8IYB3	SRRM1	0.191887	0.493297	0.286339	1.21954		3.13905	4.3399	4.68303	3.87194	4.66109	4.60349	5.02655	4.48245	5.30532	3.64742	4.16834	5.11297	4.32015	4.31786	3.37444	3.25974	4.08759	5.28923	3.08634	3.91024	4.20991	3.67906	4.36679	4.24265	4.46018	4.46981	4.23123	3.79317	5.50654	3.87198	5.38039	5.22058	4.17875	3.89682	5.16159	5.30799	4.38385	4.05281	6.22605	4.2762	3.68421
Q9UQ35	SRRM2	0.196394	0.494115	0.270738	1.20643		3.57126	4.76611	4.45764	3.58273	3.45838	5.43891	4.63659	5.30981	4.44108	4.27748	4.32929	4.46408	3.63447	4.64039	5.27697	4.25064	3.66214	3.69195	4.32556	3.56915	5.08855	3.27171	4.78283	4.99511	4.58753	4.994	3.38903	4.01817	6.02684	4.1936	4.72588	4.81288	4.134	4.38239	4.42605	4.80992	4.90878	4.96541	5.53692	5.33677	3.66283
Q07955-1	SRSF1	0.0507252	0.226185	0.935646	1.91275		-1.23668	0.824276	1.63738	-2.16889	-0.365175	1.09206	2.41993	1.00472	1.50717	-0.955751	0.172543	1.30852	-0.185612	-0.444658	-0.543879	-2.46156	-2.23728	-0.839588	0.245995	-1.99998	-0.477612	-2.78414	0.733564	1.45642	0.792814	1.36382	-0.616507	-1.25699	4.81557	0.537125	2.41287	1.08393	-0.396202	0.415539	1.38931	1.34285	0.168097	0.340317	3.02661	0.472643	-0.112417
Q05519-2	SRSF11	0.281929	0.597269	0.619857	1.53672		-5.1996	-4.89824	-1.37048	-3.75442	-3.74512	-2.22559	-0.862396	-2.96776	-1.63715	-4.5415	-1.63349	-0.439835	-4.08016	-5.13928	-3.74247	-3.39045	-4.77805	0.0760422	-6.12407	-3.0935	-4.58801	-3.52155	-3.57372	-0.543436	-2.88114	-4.2757	-4.85455	-3.57516	1.67961	-1.94534	-1.44725	-0.0899734	-5.1153	-3.72953	-0.763918	-2.88343	-2.74941	-3.74832	0.16604	-5.19057	-3.45118
Q01130	SRSF2	0.643834	0.834719	-0.21343	0.862484		-0.198046	-0.591227	0.848265	-1.78913	-3.17856	0.335457	-1.24755	-0.764389	1.07448	-1.85284	-1.95419	-0.305305	-0.244352	-0.480953	-1.11056	-0.803921	-0.21191	1.24963	-2.54998	-0.341795	0.457769	-3.70758	-1.6736	0.418314	-2.96694	0.527056	-3.12462	-3.2646	3.22798	-1.5	0.263535	-0.836298	-1.34129	-0.90204	-0.258528	0.172041	-0.45808	0.195822	1.45564	-1.05239	-2.4517
Q13247	SRSF6	0.893838	0.952196	0.0590785	1.0418		-2.72551	-0.534918	-1.13905	-2.43502	-0.758318	0.341063	0.624897	-0.304287	0.766937	-1.25445	-0.368887	0.593224	-0.721951	-3.42774	1.2633	-0.771912	-0.668312	-0.305929	-0.733915	-0.729517	-1.08382	-1.42544	-0.186609	0.638044	-0.0331001	-0.992294	-2.04948	0.268904	2.90634	0.4807	-0.716927	0.900169	-4.34433	-0.762896	0.804707	-0.616152	-1.2159	-0.43714	0.38575	-3.38453	-2.72787
P05455	SSB	0.0105744	0.0991724	1.24211	2.36544		-2.40656	-1.71329	-2.63251	-0.151903	-1.29024	-0.816364	-0.248095	-4.19518	-0.959229	-1.23577	-1.82752	1.01883	0.739574	-1.17327	-1.03943	-1.1469	-0.847471	-1.84792	-0.555254	0.392271	0.682009	0.472961	-1.08043	1.7349	-0.755939	0.213589	-4.09603	-2.07636	1.52075	-0.582514	2.79606	2.21124	-0.810717	-0.949953	2.63293	0.107098	2.03049	-0.715132	0.62862	1.02924	0.289246
Q8TE77	SSH3	0.32443	0.627435	0.297142	1.22871		0.667206	0.567398	0.535414	-1.91162	0.278677	-0.0332642	0.505003	-0.908255	0.189743	-0.598848	0.0129642	1.45376	-0.438971	0.661848	0.885166	0.506384	1.13883	-2.3327	0.6861	-0.0888691	1.20852	0.633013	0.733599	0.576729	-1.91861	1.74957	0.604126	2.23191	1.01438	0.952705	0.0567493	1.6933	-0.274349	-0.339293	0.756964	0.0945644	0.00849342	-0.519987	1.26908	-0.341286	-0.196457
Q08945	SSRP1	0.844745	0.935006	-0.109027	0.927213		-4.17953	-2.12598	-3.72419	-4.05988	-1.65009	-0.877178	-1.12531	-2.78058	-1.20492	-2.43774	-2.05927	-3.05435	-3.799	-4.87708	-1.4212	-3.50697	-1.23148	-1.13094	-1.58766	-5.26668	-4.03695	-3.29175	-2.23939	-3.52416	-5.12343	-1.39409	-3.28727	-1.77136	2.17083	-4.1641	0.530519	0.00823593	-1.92816	-1.6809	-5.13706	-5.1411	-5.64439	-3.41561	-4.82231	-4.26482	-1.524
P50502	ST13	0.938209	0.967638	0.033497	1.02349		5.16266	4.64896	3.01213	4.54533	5.04641	4.33404	2.48952	3.19672	2.67382	4.91979	3.49539	7.19015	5.71726	3.8231	6.84863	5.28021	5.42348	4.6367	4.46305	5.27618	4.52092	5.8534	2.70678	3.66945	4.63765	4.03587	6.15877	7.70457	6.60816	6.01673	6.10309	5.97188	4.07078	3.84024	5.94622	3.62624	3.23882	2.8571	2.69495	2.89285	4.13588
Q9Y365	STARD10	0.809994	0.915839	0.103984	1.07474		0.613825	-0.144489	-0.330822	0.951832	0.729609	0.0227528	-0.566946	-0.966639	-0.282419	0.75692	2.95338	2.28626	0.674473	0.0202885	3.09394	-0.260216	0.420347	0.384212	1.37193	0.0498791	-0.140114	1.55673	-1.00901	-0.217201	1.10211	0.347527	-0.0672436	2.66289	2.21253	1.38737	1.17582	1.94133	-0.225267	0.875748	2.00775	-0.373272	3.96272	-0.963663	-3.60509	-0.0498161	0.44154
Q9Y3M8-2	STARD13	0.122611	0.385448	0.337127	1.26324		5.04625	3.77795	3.59698	3.12705	4.76936	3.65705	3.53819	3.39186	3.34983	4.21243	2.74811	4.30072	3.91564	2.27165	2.99756	4.78228	4.76827	2.94851	3.84132	3.3122	3.74448	4.92869	3.75982	3.0542	5.43438	3.67894	3.95581	3.86358	5.42214	3.4214	3.7578	3.59229	4.17478	3.9515	3.81588	4.19658	4.8215	3.84085	3.88498	3.55355	4.01259
O95772-1	STARD3NL	0.00114115	0.0276	1.30892	2.47757	+	-1.61554	-2.73188	-5.10034	-1.75953	-3.93338	-1.74833	-1.01791	-2.52123	-0.419601	-1.10131	-1.34628	-0.136967	-1.06791	-0.634405	1.13571	-0.984367	-0.343037	-2.01584	-1.36216	-3.34989	-3.55576	1.31738	-1.25217	-0.286903	-0.229715	-0.799013	0.508816	-0.543318	-1.03562	0.163965	-0.12756	0.411758	-0.418217	-2.40232	0.319729	-0.510626	0.380911	0.338896	-0.94557	-1.40776	-1.21841
Q9P2P6-1	STARD9	0.0510793	0.226768	-1.05296	0.481977		1.04802	-4.90759	-2.93125	-3.28484	0.488441	-0.0216446	-2.57733	-1.50182	-2.72525	-2.40194	-5.52632	-3.54497	-4.10035	-3.17394	0.607929	-1.09481	0.335245	-0.239758	-3.99803	-1.36042	-3.17915	-2.07131	-2.51359	-4.23652	-1.2124	-2.83473	-1.39998	-1.13698	-3.1023	-4.43579	-2.04865	-4.84777	-2.97311	-3.6674	-0.832354	-4.15743	-4.75875	-3.68077	-4.31269	-5.35255	-3.47448
P52823	STC1	0.237069	0.546879	0.293517	1.22562		2.84611	2.65515	0.559483	0.420612	0.796654	1.92473	1.60877	1.83062	1.94798	1.89526	1.60998	2.08663	3.38551	2.49759	2.34376	1.38718	1.56129	0.723442	0.981804	1.16778	2.0105	0.844959	2.74119	1.89011	3.29689	2.31006	1.49312	1.99226	0.894505	1.85154	0.801525	2.60282	2.53097	1.7974	1.64494	3.37486	1.37488	2.21172	1.18533	3.01003	2.53632
Q13586	STIM1	0.0306337	0.1736	1.29405	2.45216		-2.68132	-2.03202	0.509121	-2.00078	-4.08387	-6.11899	-0.0216846	-0.39904	1.45094	-2.09186	-0.420969	-0.532402	-1.22517	-0.665588	-3.52117	-1.66739	-3.62811	-2.52675	-0.276709	-2.07124	-0.707039	-3.11481	1.39826	-0.14147	0	1.14031	-2.76628	-4.04986	-1.04681	-2.67371	0.33676	-0.417101	1.17683	-0.118937	-1.44754	2.08751	-0.106331	-2.54608	3.67157	0.978558	0.461134
O94804	STK10	0.243776	0.550446	0.435656	1.35253		-0.43412	-0.317297	-0.0762882	0.328196	-1.96978	0.427526	0.639341	0.517349	0.60161	-0.202789	0.920523	0.403189	-1.26767	0.115948	0.207422	-0.411926	0.132751	-3.52952	-0.412605	0.349174	0.924265	-1.87988	0.713547	-0.111073	-2.55552	0.217363	-0.832985	0.938051	0.677168	-0.33984	2.49804	2.05765	0.880898	-0.136477	0.810394	1.69406	1.81054	0.753767	-1.58044	-0.303356	0.491974
Q15831-1	STK11	0.044138	0.207237	0.946182	1.92677		-0.931501	-0.899933	-4.42408	-2.57929	-2.05395	-2.65514	-3.74453	-3.6214	-4.50509	-1.85211	-2.20857	-0.351137	-1.46188	-4.54074	-1.0752	-2.3123	-4.45525	-3.18618	-2.71021	0.469975	0.297663	-1.35732	-2.11115	-0.671125	-1.81572	-2.53959	-2.25851	-0.972672	-0.231291	-0.762619	-1.1834	-5.09715	0.29714	-0.462065	-0.307043	-0.0648518	-0.309544	-1.21362	-1.02158	-4.06658	-1.40469
Q8N1F8	STK11IP	0.415835	0.692797	0.311249	1.24078		2.76249	1.09564	-0.344629	0.313091	-0.145155	0.421579	1.02652	0.157873	1.28678	-0.0573139	0.994251	1.56064	1.13164	0.0555801	1.23603	-1.72519	0.924017	0.361046	-0.397976	0.509182	0.0943127	1.62237	1.45657	2.27175	2.27537	1.26846	2.02345	2.29662	1.8447	1.31513	1.16099	1.44761	-0.7274	0.0427475	0.921991	-2.09225	1.37822	0.864571	1.37579	-0.702869	-3.09464
Q9Y6E0-2	STK24	0.368324	0.667157	-0.212761	0.862884		2.97445	3.99778	2.87662	3.01828	5.06879	3.26201	3.23503	3.12464	2.92451	4.37813	3.57296	4.23855	4.41305	2.93079	5.2973	5.25147	5.19433	4.08557	4.11221	4.61347	5.11249	3.46591	4.16458	4.4148	3.89255	3.3145	4.62298	4.89428	3.75987	4.05266	4.6324	4.36926	3.49323	3.15885	3.76676	3.0043	3.2468	3.19023	3.54906	3.28299	3.16634
O00506	STK25	0.912927	0.956338	0.0548976	1.03879		-3.79045	-2.57009	-0.950188	-3.76498	-3.20163	-2.92398	-3.45265	-4.87325	-0.954641	-4.82521	-1.36354	-0.578121	-0.657074	-2.53407	-0.573668	-1.87462	-1.0345	0.0514832	0.603687	-2.595	-3.50355	-4.29535	-1.0967	0.948166	-2.53713	-4.09983	-4.89831	-1.29902	-1.38737	-1.02439	-1.09973	-0.239397	-1.48453	-2.54743	-3.03528	-1.8459	-0.258141	-3.6271	-0.620888	-3.95409	-3.70536
Q9UEW8	STK39	0.406283	0.685199	0.326211	1.25372		-0.245398	-0.684605	0.409771	2.6958	2.00028	1.41357	2.13526	2.7936	-0.383644	0.527142	-0.148804	1.50286	-2.55932	-0.26474	2.0795	-0.122583	-1.32551	1.80609	1.61811	1.1427	0.60301	0.760494	2.70287	1.20179	-0.114809	0.930614	1.33467	1.03574	1.68615	1.43968	1.33407	2.20699	-0.884623	-0.216208	1.33601	-1.23627	0.28191	0.778593	2.04853	2.79046	1.38671
P16949-1	STMN1	0.752905	0.888835	-0.120623	0.919791		-0.70793	0.468954	-0.567987	1.3097	0.243883	0.318953	3.09512	-0.359415	-0.735245	0.297108	1.77666	1.84099	1.99888	0.0930023	-2.52551	0.335781	0.342108	-0.137867	0.169277	-0.203289	-1.62149	0.935364	0.924019	0.461756	-0.0361271	0.312841	0.826202	-0.933498	1.28009	0.838783	1.42997	-0.912695	-0.631411	0.807613	-0.377939	0.13376	2.33178	-1.51572	0.836103	-1.64339	-2.30692
P27105	STOM	0.866098	0.952149	0.122491	1.08861		-3.96502	0.507063	-0.233425	-0.557005	-2.60795	-0.25141	-0.19705	1.10122	-0.496569	1.57861	-1.3696	-4.97346	-5.58449	0.585972	-4.41914	1.23844	-4.17955	-4.57295	0	-4.36619	-0.536102	-1.6862	0.495092	-0.651442	1.73211	0.517586	-2.22501	-5.18308	-2.61119	-1.3203	-4.51971	-5.65692	-0.425495	0.401838	-1.3541	-0.732887	-0.853556	0.166334	-5.82612	1.34023	-0.870316
Q9C0K7	STRADB	0.113574	0.369164	-0.767503	0.587433		-4.11565	0.0607834	-0.866037	-1.83246	-0.751001	-0.310745	0.238195	-0.260904	-0.821514	0.494616	0.893671	0.795528	-0.968113	-1.7702	0.412931	-0.173342	-1.42973	-0.00448799	1.34962	-3.57388	-1.37263	-2.68181	0.990606	0.513365	-1.19466	0.878759	-1.89004	-2.55383	-4.04704	-0.450129	-2.07089	-0.722034	-5.57434	-1.84849	-0.339434	-0.439259	-3.31661	-1.16321	-0.160837	-0.76074	-1.85789
Q8TCJ2	STT3B	0.802764	0.911622	-0.110416	0.926321		-4.28009	-1.43745	-2.01481	-4.48407	-2.59551	0.254927	-2.12511	-3.17055	-0.611597	-2.42605	-2.21427	-1.96599	-0.726963	-3.58686	-2.33262	-3.37153	-3.87926	-2.1275	-4.13696	-4.80249	-5.40204	-4.08134	-4.65094	-2.39388	-5.10265	-1.50281	-1.52813	-3.20274	-1.03695	-4.76693	-2.47	-3.30829	-2.21191	-1.80228	-2.81284	-1.10625	-3.21536	-1.20889	-1.86961	-4.72403	-3.91417
Q9UNE7-1	STUB1	0.834242	0.93152	-0.0922693	0.938046		-1.25138	-5.31509	-4.41568	-3.23307	-1.63741	-1.78097	-2.97345	-4.72025	-3.42098	-3.63815	-4.21577	-0.819927	-1.06697	-3.96047	-1.24129	-3.68073	-3.79533	-1.59698	-3.99333	-2.69296	-2.39141	-1.93276	-2.7467	-2.54498	-1.23976	-4.31918	-2.05706	-0.429064	-2.52385	-0.997648	-2.35038	-2.5137	-4.85479	-4.73858	-1.76563	-2.46228	-4.75893	-4.66501	-4.32686	-5.02679	-4.48822
Q86Y82	STX12	0.241956	0.552679	-0.443025	0.735591		-1.62618	-3.00048	-1.96076	-5.31824	-2.38517	-2.09036	-0.921665	-3.02987	-2.12317	-2.23221	-2.0781	-1.5122	-3.60431	-4.01389	-1.94482	-3.14797	-3.49877	-0.259581	-3.54413	-4.85918	-2.57181	-4.06335	-2.30991	-1.20583	-0.802309	-2.96191	-3.44409	-2.44529	-2.76763	-2.56308	-1.61376	-3.7814	-4.04511	-5.47238	-2.82474	-2.78836	-2.94793	-4.18783	-3.54688	-3.21927	-4.93886
Q13277-1	STX3	0.87426	0.952057	-0.0335781	0.976994		0.0707798	-0.121172	-0.485291	1.32434	1.40653	1.04042	-0.168171	-0.615347	-0.315941	0.657116	0.445538	0.389246	-0.315008	1.37117	1.07319	1.04055	-0.0215797	0.710295	0.278799	1.49182	1.00327	-0.183989	-0.645227	0.833721	0.205921	0.343449	1.03547	1.25625	0.615215	0.760372	0.49605	0.879631	0.112312	-1.47108	0.300087	0.350309	0.408133	1.08302	0.533215	0.79314	1.39439
Q12846	STX4	0.00198861	0.037	-1.66876	0.314523		0.973278	-1.86804	-2.21869	-0.413803	-1.24182	0.896252	-0.127939	0.441692	0.58593	1.035	0.624456	0.561394	1.62226	-0.301016	1.1604	-0.311258	1.39253	2.65803	-0.806664	-1.16877	-2.89242	-1.92449	0.319054	-0.295204	0.868299	0.478779	0.242725	0.298454	-0.115116	-0.652683	-1.9975	-1.14927	-2.23217	-3.0998	-0.867205	-4.92649	-4.81909	-4.21959	-2.38743	-3.47402	-2.85035
O15400-2	STX7	0.194131	0.493746	0.242932	1.1834		1.58002	3.21912	2.06451	1.65469	2.10754	1.75437	2.33825	1.45454	2.08811	2.6337	2.70441	2.37142	2.31603	2.77096	2.144	2.50361	1.81666	0.61445	2.62552	1.06043	3.60051	2.2991	2.81761	2.57719	2.70865	2.68025	1.95899	2.01568	2.01062	2.52309	1.97108	2.69932	2.78045	2.80963	1.86437	1.85584	3.47647	2.3113	2.02662	2.92212	1.8101
Q6ZWJ1-1	STXBP4	0.00782436	0.0850612	1.29985	2.46203		-4.38432	-2.12024	-2.57309	-4.68019	-3.54044	-3.43264	-0.99806	-4.35015	-0.891048	-2.98735	-1.05273	-1.53624	-4.12532	-3.90708	0.346424	-2.5839	-3.29869	-3.98978	-0.119076	-4.32712	-1.96347	-2.43604	0.478104	1.33543	-2.05567	-2.57163	-2.44624	-0.860928	0.160681	0.658016	-1.22793	-0.2623	-0.882145	-2.52719	-3.73027	-2.70063	-0.857088	-0.885212	-1.13315	-1.82524	-4.05696
P53999	SUB1	0.0307229	0.17302	1.48849	2.80596		0.0353241	-0.104219	0.87014	-1.92322	-2.85578	2.34935	0.668583	0.41024	0.308296	-5.07866	-0.152699	2.03215	-3.83926	-0.972925	-4.13133	-1.72098	-4.30412	0.279509	-3.91006	-1.53703	-3.43251	-1.32245	-0.286707	-0.799278	0.0170727	-0.517147	-2.25824	-2.94785	4.44516	0.201538	1.96615	1.18828	1.28438	-3.60281	-0.318684	1.56727	1.7279	-0.986158	4.00907	0.182068	0.497267
P63165-1	SUMO1	0.319475	0.62759	0.394315	1.31432		-0.554306	-3.0089	-4.15911	-2.00925	-2.2043	1.06153	-4.33218	0	-1.90027	-0.856358	-0.382246	-1.71174	-1.48234	-0.43931	-1.27115	-1.98002	-0.50643	-0.381319	-2.06559	-3.48438	-1.76297	-2.16191	-1.25687	-0.101068	-3.60079	-1.37782	-2.79115	-2.59455	-1.37197	-1.76931	-0.384037	-1.0453	-0.0399685	-0.91234	-0.499207	-1.66764	0.750145	-1.45002	-0.923244	-1.54117	0.785809
O60279	SUSD5	0.749625	0.887741	-0.175462	0.885484		-0.475246	-0.616781	-0.613359	-0.467869	-0.728643	-1.25429	-0.577501	-1.20073	-1.83708	-2.90225	-5.35196	-1.00945	-3.96191	-3.93052	1.23126	-0.155796	0.539259	-1.009	-4.11229	-3.92879	0.176573	-1.99902	-0.103552	-1.70651	-2.75011	-1.07936	-3.53213	-3.44576	-3.99529	-1.39357	-1.78948	-4.15906	-0.644121	-2.44392	-1.72884	3.75765	-1.01551	-1.5333	-2.38988	-0.653177	-1.55802
O95425	SVIL	0.28553	0.598737	-0.553317	0.681452		-2.78687	0.0643921	0.841799	-2.94583	-3.29256	1.8706	0.0140266	0.743071	-0.552769	-2.53864	-2.88227	-1.18818	-1.16718	2.76205	-0.449873	-0.939949	-0.421181	2.93443	0.603176	-1.66092	-0.0878983	-4.91582	-0.439569	-0.394773	-2.68451	-3.59129	-2.7183	-1.80588	-0.574383	-0.737261	-1.0794	-1.38445	-0.151142	-1.41772	-0.292131	0.268108	0.264729	-0.494793	-0.306305	-0.232302	1.06794
Q8NHG7	SVIP	0.00619316	0.072764	-0.579021	0.669418		1.26459	1.23784	0.655878	1.46802	1.35454	1.91245	0.859213	1.57747	0.855322	1.40581	0.586596	0.917145	1.49634	-0.408537	-0.178207	2.04147	0.77318	2.64132	1.07499	0.47282	-0.197588	0.800657	0.634165	0.0393658	-0.146091	0.501646	0.705664	0.363935	-0.249552	1.14696	-0.181557	1.39106	1.5247	0.502453	-0.0716572	0.121866	0.295309	0.536264	0.396961	0.185038	0.694454
Q9UMZ2-5	SYNRG	0.000489085	0.0167407	-1.3964	0.379875		-0.31595	-1.16367	-0.0421448	-1.31236	-3.80646	-3.41509	-2.65382	-0.595865	-0.94718	-0.209108	-1.83336	-2.19633	-0.49679	-0.696491	-2.46168	-2.04066	-0.694361	-0.549013	-1.14036	-2.24424	-2.17959	-1.64251	-3.86307	-1.65985	-3.81118	-5.42996	-3.93175	-4.13985	-2.17687	-0.424849	-3.85983	-3.40137	-2.12206	-2.28248	-3.90347	-4.45875	-2.12691	-1.98182	-2.96201	-1.88822	-1.37982
O43581-3	SYT7	0.387909	0.674196	-0.485441	0.714279		-1.84779	-0.539917	-1.6287	-1.89665	-1.06747	-1.83738	-1.30259	-3.55201	0.953358	0.687183	1.92669	-0.262022	-0.875746	-2.47879	0.720915	-1.11405	-1.76176	-2.20429	1.91683	-1.32574	-2.1829	-1.34332	2.27884	-0.446157	-1.33183	0.537947	-0.975836	-0.395245	0.738066	0.822268	-1.02358	1.42122	-1.69844	-4.56163	-1.58423	-3.97782	-3.25346	-3.58136	-4.80891	-1.12646	-4.13493
Q8IYJ3	SYTL1	0.43062	0.703416	-0.54828	0.683835		-3.21514	1.34274	1.75716	-1.83047	-0.304228	-1.93954	0.576834	0.529684	-0.0823402	1.58969	-0.698381	-0.328365	-4.11139	0.414598	2.06729	0.249893	-3.26982	0.642256	2.97744	-1.60951	-0.903189	-3.16129	-1.62288	2.50334	1.76536	-0.131405	-1.19253	-0.725563	2.77216	0.948704	1.14217	3.20529	-1.51939	-0.174046	0.393675	-4.46124	-4.51748	-0.451262	-2.67652	-4.83211	-4.08276
Q9HCH5-1	SYTL2	0.000350184	0.0135	1.08597	2.1228	+	-0.179596	-1.40308	-1.63947	0	-0.853909	0.593184	0.375341	1.12501	1.13063	-0.345438	0.2146	0.748154	1.10061	0.0802555	1.09978	-0.847614	0.513962	0.761446	1.25771	-0.742397	-1.92132	0.0701904	1.75728	1.3624	0.448366	1.20655	1.9096	1.73183	1.04846	1.51013	2.18966	2.79199	0.319313	0.521454	1.53527	0.878456	-0.0162544	0.868418	1.83393	0.869953	-0.100546
Q4VX76-1	SYTL3	0.64299	0.835486	-0.225898	0.855063		-0.778135	-2.38041	-2.77212	-2.9125	-2.08918	-1.52809	-0.797665	-2.74921	-4.54772	-1.50249	-2.9416	-0.710293	-5.28697	-2.08864	-1.24756	-2.90047	-4.27901	-3.61723	0.743227	-4.01457	-1.59841	-4.43491	-3.15162	-0.701658	-2.58355	-1.18276	-1.37024	-0.855408	-0.192318	-2.26379	-2.74702	0.390486	-2.86867	-3.51818	-4.61259	-3.88855	-3.88653	-2.79993	-1.44325	-4.77379	-5.25182
Q96C24	SYTL4	0.00538121	0.0684878	-1.38711	0.382331		0.0245419	-1.74883	-1.02676	-0.121153	0.229488	-3.85942	-0.108402	-0.914068	-3.45195	-3.89243	-1.46316	0.0285358	-0.689699	-4.59809	0.879009	-0.662107	-0.563185	-4.54485	-1.09382	-0.243927	-0.372004	-2.06808	-3.38686	-1.14588	-2.74408	-1.85969	-2.50679	-3.79479	-1.58924	-2.0113	-1.83793	-0.189171	-5.64264	-4.43918	-4.6058	-2.68206	-3.99563	-1.95772	-3.22647	-2.26916	-2.63948
Q9P1P4	TAAR3;TAAR3P	0.0119999	0.106656	1.00951	2.01322		-3.8131	-4.53816	-3.35372	-4.86334	-3.74659	-4.17549	-3.7475	-3.64126	-2.55675	-3.88545	-4.63732	-3.36589	-5.06697	-3.53841	-3.12655	-4.8091	-3.2806	-4.72799	-3.11346	-4.00858	-2.26948	-1.39999	-3.71795	-5.59146	-0.144772	-3.70846	-0.825052	-0.632421	-1.47008	-3.21551	-1.83583	-1.63024	-3.00881	-3.23258	-2.99595	-4.20264	-5.9969	-2.44613	-4.56804	-2.79792	-2.83262
O95359	TACC2	0.0405957	0.195773	0.784123	1.72204		-0.281424	-0.945829	0.90148	1.50361	0.399805	2.15038	1.97256	3.09904	2.02139	-0.917942	2.0307	1.13586	0.153467	0.415667	0.985815	0.732265	0.433617	-1.16763	1.69367	-0.0752373	1.3922	-0.475643	2.37994	0.414215	0.504562	2.37537	0.881664	0.401966	1.88102	0.174095	-0.186575	1.33614	3.00366	3.18094	0.757677	3.00073	2.115	2.39607	3.29749	1.89607	3.14182
Q92804-2	TAF15	0.182482	0.482093	0.448082	1.36422		-3.68343	-2.62075	-3.87237	-2.87813	-3.2314	-4.25741	-2.6853	-3.09513	-4.16402	-4.21683	-4.82971	-2.95976	-3.8334	-5.51913	-2.6414	-4.19673	-2.91835	-2.37755	-5.09051	-4.12073	-3.46073	-2.48808	-3.46535	-3.27508	-3.28545	-3.64042	-3.24017	-2.66857	0.580246	-3.68688	-3.2668	-2.4199	-1.34157	-5.19087	-3.65801	-3.17266	-4.28229	-3.30395	-3.60019	-4.8608	-3.77423
P37802	TAGLN2	0.33417	0.639143	-0.305255	0.809299		-0.463455	-1.41112	-1.78539	-1.96515	-0.0162449	-1.11473	-1.97077	-2.82731	-2.92758	-2.25749	-1.87044	-2.68901	-0.606035	-1.3242	-1.91028	-1.50488	-1.37777	-1.51394	-2.32497	-1.29985	-1.59191	-0.833025	-2.88359	-2.41242	-1.1651	-4.2629	-0.854296	-0.0550137	-1.3612	-1.94189	-4.31725	-1.80912	-0.879898	-2.17061	-2.64337	-1.87094	-0.318499	-3.78406	-2.02822	-2.51401	-1.09731
Q9C0D5	TANC1	0.287183	0.598831	0.458722	1.37432		-3.98698	-1.79494	-4.01419	-6.16152	-4.30941	-4.64054	-3.88814	-2.58309	-5.16032	-5.60987	-5.46051	-3.86211	-3.19201	-2.16516	-4.94728	-0.257334	-3.97219	-1.81958	-2.73745	-4.62245	-3.19038	-0.780298	-4.69324	-4.10485	-2.50691	-2.6216	-3.16208	-4.9767	-2.68503	-3.55989	-3.93507	-3.66276	-2.48572	-1.80583	-3.01362	-2.98188	-5.62356	-3.49074	-4.00709	-1.00597	-4.36603
Q7L7X3	TAOK1	0.374911	0.668179	0.23151	1.17406		1.68874	1.66958	0.305309	1.41278	2.31381	0.792847	1.46861	0.094717	2.15127	1.84131	2.24787	2.56666	1.84367	0.0974979	2.84962	2.17655	1.82003	0.87903	2.24675	1.93164	2.44732	1.65561	2.38801	3.70645	2.09413	1.38345	1.03309	2.74279	1.66978	2.14941	2.33246	2.52118	1.40101	2.17569	1.77797	0.117773	1.5769	1.81599	3.16009	1.79624	0.318468
Q9H2K8	TAOK3	0.386034	0.673077	0.305075	1.23548		-1.38261	-0.516603	-1.38676	-0.920076	0.866871	-0.84268	-1.04553	-0.363918	-0.241522	0.344526	-1.1596	0.109531	-2.38056	0.380465	1.0631	0.850023	-1.79606	-1.59847	-0.221306	-0.252359	-1.74561	-0.965025	3.4121	1.04856	0.519831	-0.730318	-1.59917	0.757885	-0.800886	-0.0865288	-0.72632	-0.38405	-0.711967	-0.979548	-1.04173	-1.18972	0.836468	-0.0776291	-2.01196	-1.69478	0.869974
Q9BXI6	TBC1D10A	0.101093	0.352582	0.585647	1.50071		-1.57518	1.37984	-0.407198	1.35729	1.52612	2.7464	1.59237	1.00012	1.52495	-0.080452	0.597305	1.00674	0.68136	1.03406	1.69689	0.689077	-2.84521	1.52039	1.45987	0.623775	1.82819	0.849813	2.05954	1.73551	1.9975	2.6698	1.63058	2.92439	1.19676	1.79535	1.18548	0.935705	1.26308	2.94474	0.469484	0.648525	1.39116	0.608088	-1.40825	1.92333	1.42257
Q4KMP7	TBC1D10B	0.0299261	0.17509	1.11356	2.16379		-4.49076	-2.0385	-2.38675	-4.45271	-2.66277	-4.67693	-0.366846	-1.26448	-1.21464	-4.87866	-3.57427	-1.31747	-1.43073	-3.25202	0.635769	-1.35419	-3.87538	-1.51638	-0.968836	-3.84653	-4.47938	-3.95535	-0.071207	-0.276285	-3.47625	-2.83113	-1.97988	-0.143248	-0.0139999	-0.336205	-0.222076	0.947409	-0.0641003	-0.462198	-1.86864	-1.3547	-1.94918	-1.90173	-0.734848	-4.41342	-3.49072
Q9UPU7-1	TBC1D2B	0.00604145	0.0719545	1.55298	2.93422		-0.171545	0.229187	1.16949	-3.7246	-4.10438	0.382132	-0.738701	0.954018	-0.568893	-0.479387	-0.220871	-1.17237	-1.52889	1.39783	-2.28831	0.772661	1.37469	2.31532	2.53701	0.259312	0.354677	-1.30273	2.38195	1.15384	-0.404348	2.6746	-1.10914	-0.0567513	-0.525642	0.0813656	0.976458	-1.06234	2.40955	2.49245	1.73048	2.67739	3.57829	2.2077	2.66141	3.38861	4.00964
O60343-1	TBC1D4	0.473799	0.729447	0.273443	1.20869		-3.20976	-1.13571	-1.05445	-2.31152	-1.63308	-2.58615	-2.72891	-1.1207	-1.42146	-3.03779	-1.7394	-1.46947	-5.30227	-1.80569	-1.29559	-1.2625	-4.94648	-4.20818	-2.26227	-5.0108	-4.40015	-3.32443	-1.3588	-1.44978	-2.09629	-3.40701	-2.99048	-3.28866	-1.2135	-0.848934	-4.27191	-1.6806	-2.37132	-3.26858	-1.84688	-1.46747	-2.89636	-2.97075	-1.82686	-1.45445	-1.87173
Q66K14-1	TBC1D9B	0.0339143	0.177638	0.982442	1.97581		-3.36695	-4.8124	-4.22262	-3.15248	-4.06537	-3.18459	-0.567629	-6.30283	-4.07317	-3.96648	-4.90206	-0.745447	-3.40078	-2.89053	-0.835215	-4.30405	-3.54636	-4.26503	-4.08699	-4.49555	-2.92833	-0.98967	-2.34154	-2.46559	-3.14504	-2.77018	-4.9539	-3.54506	-3.85775	-2.56367	-2.81299	-2.6078	-5.33718	-2.55733	1.12257	-3.77996	-2.68151	-1.26696	-1.00327	-2.08986	-1.29006
Q8N9U0	TC2N	0.000173315	0.0156364	2.19441	4.57703	+	-4.68248	-2.67727	-3.52745	-4.71468	-2.72331	-2.27247	-1.65277	-2.69213	-4.20327	-1.99993	-5.73348	-1.84607	-5.68245	-4.38247	-1.3342	-4.4135	-2.89107	-3.13313	-1.81328	-4.26295	-3.68697	-4.39274	-1.57224	0.6551	-1.63535	0.72967	-4.53905	-0.677181	-0.535105	-1.34491	0.590906	0.00992584	-4.60243	1.16249	-4.05936	-1.5504	1.38999	-0.300644	-1.08418	1.46472	-2.79746
P23193	TCEA1	0.0326174	0.178178	1.41799	2.67214		-4.34071	-5.32814	-4.4848	1.99477	-3.82234	-4.47713	-1.38947	-3.62444	-4.89755	0.529182	-0.533648	0.858206	0.483431	-1.50505	-3.65963	-2.67188	-2.42985	-3.25857	-1.86005	-1.86347	-3.12846	1.17338	-5.41633	-0.186239	-4.13784	-1.15989	2.47077	0.445507	0.563669	0.562059	-0.795063	0.373358	-2.23985	-1.01327	-0.696104	-1.72083	0.537006	-1.53049	-0.110971	-5.00371	-0.812056
Q969E4	TCEAL3	0.760084	0.888953	0.0951055	1.06814		1.80425	1.83017	1.79702	1.99921	0.113335	2.44483	1.88607	2.59244	2.42409	1.62433	2.23761	0.898354	0.712389	3.03902	0.825005	1.34139	1.2341	-0.22917	1.93538	-0.14629	1.51227	1.45692	1.24256	3.39751	0.459717	2.03569	-0.922068	0.0459042	2.71798	0.74962	1.00722	2.48081	2.41257	1.74974	1.60309	0.741358	3.17058	1.76109	1.47693	1.80682	2.86597
P36402	TCF7	0.206048	0.507259	-0.844977	0.55672		1.79227	2.30571	0.511963	0.0113487	2.23363	-2.55333	-1.21227	-1.66859	-4.28452	-0.507915	-4.03087	-2.70124	-0.624254	-3.60197	-0.627508	-0.0348206	-0.711243	-1.41297	-4.23003	-5.70603	-2.61657	2.28875	-0.125601	-2.22099	0.960131	-1.77906	-1.19569	0.0398006	-2.3534	-1.72296	-1.08084	-2.80278	-3.5647	-5.1292	-2.25308	-3.55725	-4.3211	-3.58372	-4.48387	-4.51763	-3.75273
Q13428-1	TCOF1	0.159945	0.450158	0.735113	1.66453		0.650862	-0.134296	-0.54266	0.567047	0.088747	-0.835011	-1.03198	-5.01383	-3.48001	-1.44411	-4.56501	0.577494	0.959517	-3.60019	-1.10995	1.26544	1.11982	0.0720882	-1.21615	1.0889	0.999475	1.34841	-1.89053	1.15244	0.451374	0.751917	0.589323	-0.00729942	1.44454	-3.70934	1.40725	-1.90047	0.176746	0.998997	0.224607	-0.405548	-0.557289	0.115583	0.486948	-0.841349	0.0242405
Q9BXF9	TEKT3	0.25969	0.565673	-0.436365	0.738994		-2.20498	0.436657	-0.686052	0.120848	1.08999	-0.239954	-0.606909	0.11718	-0.607796	2.02779	1.47176	-2.56151	-0.714111	3.18146	-0.206339	-0.642653	0.37656	-0.270172	-0.296904	1.2915	0.741354	-0.228064	0.893202	-1.5497	0.923033	-0.361773	-1.48212	-0.725744	-0.703278	0.298388	-0.608307	-2.05357	-2.21091	0.804714	-1.69203	-0.551973	-0.756081	0.168949	-0.377048	1.72368	1.49248
P02787	TF	0.550126	0.781187	0.200391	1.14901		5.3259	4.09667	5.60333	4.32335	5.83598	5.85617	5.88692	5.79977	6.32553	5.17185	5.18958	3.46885	5.1707	5.32664	4.5071	5.21096	7.95132	6.14082	4.91972	6.39988	5.52462	5.45225	5.39793	6.11016	4.70755	5.15441	5.53275	4.44536	3.81953	4.52777	3.86577	4.22991	5.57728	6.22064	7.12235	5.80687	6.71303	6.89159	8.34724	5.87681	6.81402
P22735	TGM1	0.875843	0.951126	0.0627978	1.04449		-2.92079	-1.75927	-5.19962	-0.290188	-3.12324	-0.656794	-2.27749	-0.705322	-0.506981	-0.999964	-2.53672	-1.23038	-0.827349	-1.83654	-0.0678291	0.969206	-1.36902	-1.19201	-3.53248	0.00123405	-0.123295	-0.774712	-1.20157	-2.23028	-1.62353	-0.511621	-0.513889	-0.960827	-1.40276	-1.4052	-0.321623	-1.67639	-0.591728	-1.95976	-0.226933	-3.85877	-1.78784	-1.564	0.751699	-2.0731	-3.55867
O43493-1	TGOLN2	0.00290849	0.0455238	-1.06362	0.47843		3.06469	5.26567	4.65563	5.6529	6.44489	5.34218	4.62085	5.20236	4.77505	5.7083	4.21186	4.29118	5.44304	4.98399	2.21376	4.84896	6.40187	5.54191	3.51901	4.05955	3.07221	5.29351	4.74988	2.82929	3.31202	4.24796	5.577	4.49279	2.14913	3.78328	2.04018	3.01486	4.65024	3.89642	3.16814	3.4131	3.2485	2.88059	1.90453	4.20864	4.45783
P07996	THBS1	0.151981	0.439226	-0.629126	0.646568		-0.142443	1.5022	1.10012	-0.24995	-1.8751	0.656769	0.876036	0.318039	-0.4254	1.22031	5.49107	1.22169	-1.02058	1.39985	0.63085	-1.11089	0.264185	0.308512	1.43019	1.63314	0.679886	0.808916	1.07524	0.419285	-1.77481	-0.515556	0.271441	0.702696	-0.518553	0.816076	-1.80724	-1.45597	-3.4043	-0.256294	0.284378	0.451048	0.94236	0.4676	0.801558	1.54529	1.8105
Q9Y2W1	THRAP3	0.0244303	0.156	1.33435	2.52162		4.59714	6.95314	2.83134	7.04594	1.1892	2.21107	2.94688	2.32217	2.45501	0.601425	5.35837	3.09059	2.01111	2.29442	2.28165	6.58614	1.92938	5.36261	1.63869	5.72065	0.80205	2.11791	6.00846	5.11442	3.19199	6.59528	6.44554	2.18256	4.71432	2.58452	5.24596	4.14704	2.30947	3.87451	6.6427	4.27607	5.86345	4.48531	5.96597	6.58357	5.22269
Q9NXG2	THUMPD1	0.982917	0.995511	0.00841869	1.00585		0.644249	1.96476	0.987705	1.50468	-0.670511	-0.346256	-0.506109	0.308872	-2.68061	0.718719	-0.498625	1.00537	1.5416	-1.48619	-0.492994	0.402916	0.933231	0.255913	0.209406	2.06971	3.349	2.46013	-1.89378	0.274616	-1.62189	0.364353	-0.0770817	-1.03308	-0.00465012	-0.174376	1.52621	0.886459	0.281178	0.0885773	3.02188	0.746572	0.909544	0.482956	0.946482	0.588112	1.17219
Q07157-2	TJP1	0.0183033	0.130234	0.768127	1.70306		1.83785	-0.517662	1.26411	-0.672344	0.49711	0.21096	-1.32507	0.00409698	-0.100733	0.113527	-0.24008	1.81432	1.92201	-1.05896	2.07508	1.79837	2.03914	1.17942	1.68649	1.493	1.94757	1.26299	0.171457	1.72099	0.76977	2.15026	0.271435	0.436382	3.15171	1.16019	1.859	2.17478	0.984966	1.30025	1.65045	1.42721	1.57871	1.8368	3.42809	1.4752	1.75971
Q9UDY2	TJP2	0.000252729	0.01525	-0.623985	0.648876		5.25302	5.39331	5.36035	5.17325	4.80665	4.91931	4.75438	5.13936	4.52533	5.08398	4.89194	5.19993	5.04035	4.86246	4.44275	4.6473	5.29841	5.39359	4.50238	5.50103	6.10234	4.02737	4.52644	3.98499	4.60861	5.45063	4.35235	3.57516	3.93452	3.69297	3.59085	4.74295	4.87184	4.73568	3.66698	4.79522	4.94056	5.20471	5.15581	4.052	4.84063
O95049-3	TJP3	0.000328621	0.0140952	1.97573	3.93328	+	-5.01231	-2.35945	-5.67432	-3.26463	-2.22104	-1.61816	-6.0889	-4.47367	-1.32788	-5.46693	-2.84971	-1.686	-3.12041	-4.74367	-1.48676	-2.87713	-2.07842	-5.0158	-2.94806	-1.1215	-1.08125	-0.972151	-0.354757	-0.49291	-2.36951	-0.974676	-5.30673	-0.659565	-0.0071888	-1.76747	0.394226	-0.17728	-0.828617	-1.24925	0.679981	-0.445013	-0.237806	-0.626753	-0.917461	-2.49273	-5.02823
Q969X1	TMBIM1	0.0144433	0.115118	0.697316	1.62149		3.90325	4.1755	3.17151	4.66291	3.97137	5.43275	5.65399	5.65913	3.36526	4.60395	4.36025	3.6934	2.83158	3.52059	4.59791	3.99238	3.70163	3.27995	4.57748	3.58736	3.70503	3.7779	6.06785	4.47781	3.63873	3.75041	3.76084	4.2178	4.65008	4.40718	4.99973	4.78593	6.24615	4.9427	3.83108	5.66854	6.16627	6.75296	5.17744	4.03349	4.92411
Q6UXY8	TMC5	0.194634	0.492807	-0.622283	0.649642		-1.26748	-2.23606	-0.936945	-0.0173016	-0.0999298	-0.94058	2.12115	-1.71584	2.10551	-0.206484	0.517092	0.284592	-3.18668	3.3644	0.142458	0.599031	0.0379505	-2.74787	0.358179	0.360605	1.70414	-2.59033	-1.49531	-0.499207	0.52042	-1.19497	-1.11232	-0.899195	1.08384	0.343159	0.898663	1.24734	0.571339	-0.713879	-1.83142	-0.414238	-2.19182	0.437927	-1.52975	-0.622484	-4.12968
Q24JP5	TMEM132A	0.264395	0.569699	-0.578993	0.669431		8.12024	6.2935	7.59579	7.01711	6.73692	9.76784	7.31459	9.07849	7.20097	7.91394	7.62638	4.72957	6.88517	7.69613	2.62554	6.88242	8.17876	7.61376	7.87528	6.0305	7.08217	7.181	7.76842	6.06724	6.11083	7.75935	5.95656	4.01068	3.51537	4.64973	4.48693	5.52344	9.40224	8.68709	3.94424	8.20216	7.56339	7.74867	6.2861	7.51273	9.15359
Q14DG7-1	TMEM132B	0.400077	0.680643	-0.484519	0.714735		0.469313	-1.25902	0.929482	-0.55171	-4.39214	-0.872667	-0.71664	-0.637018	-1.08587	1.10994	0.501713	-3.19624	0.0459232	1.1783	-6.28158	-3.67495	-1.92773	-1.87171	-1.67106	-1.29944	-0.965685	-0.642664	0.142374	-1.81612	-3.28666	-2.48527	-3.83932	-1.98246	-4.85605	-1.77114	-3.57213	-4.92188	-1.41567	-1.42591	-2.91364	-0.614937	0.761265	0.27062	-1.07978	0.656727	0.179604
Q3YBM2	TMEM176B	0.0679563	0.270648	0.702473	1.62729		-2.08743	-3.08341	-3.26859	-3.19818	-3.61095	-3.47911	-3.2696	-3.85642	-1.726	-3.12393	-2.29778	-1.8378	-1.91839	-2.54247	0.387772	-3.26443	-3.75272	-6.12681	-1.33748	-2.88728	-2.48338	-2.44311	-1.12725	-1.61047	-4.35232	-1.06126	-0.850033	-4.09937	-4.24376	-1.34846	-1.93605	-1.18857	-0.580559	-2.20316	-1.74238	-3.11994	-1.68911	-1.08147	-2.79182	-2.66875	-1.77877
Q8IY95	TMEM192	0.429521	0.702684	0.208019	1.1551		-0.143398	0.870438	0.676121	-0.846653	0.740965	0.986385	0.988203	-0.225491	-0.944864	0.423714	0.268559	0.316998	0.94899	-0.22904	0.786287	-0.448671	-1.89119	1.33098	-0.575626	-0.684401	-1.27664	0.462467	-0.292372	-0.450405	0.680349	-0.811325	1.88812	1.64759	0.0901871	1.17075	0.694599	0.556372	-0.56146	-1.23666	0.851339	-0.522547	0.288448	0.438732	0.0548038	0.0699997	0.162018
C9JI98	TMEM238	0.14781	0.427724	0.69451	1.61834		-4.40757	-2.72872	-4.21679	-3.59318	-2.53467	-5.01773	-3.23965	-5.7161	-1.43492	-2.50732	-1.86071	-1.83172	-3.31428	-4.32558	-2.05235	-4.05506	-3.65142	-3.59415	-0.698252	-4.99618	-2.85365	-4.43403	-0.80162	-0.317856	-3.51879	-3.81835	-1.74975	-3.89096	-1.34603	-1.67911	-2.90047	0.797058	-1.98572	-3.09551	-3.19289	-4.29866	-4.27408	-0.815769	-0.579607	-5.47075	-4.0988
Q9HBJ8	TMEM27	0.992528	0.996777	0.00294763	1.00205		4.40296	3.51672	2.66629	3.56855	2.24716	2.64725	3.90992	2.66266	3.05512	3.79012	3.83437	3.30225	4.55055	4.13646	4.03086	2.25303	3.53689	2.39119	3.48199	2.81493	2.80874	4.73013	4.55943	5.06056	4.26119	3.77879	3.8666	3.31991	3.10531	5.166	3.76498	3.186	0.964996	2.47367	4.04781	1.06196	3.10653	3.16769	3.42436	1.7406	1.56575
Q8WWA1	TMEM40	0.108449	0.361219	-0.747686	0.595558		-0.528288	-1.23001	-0.799265	-2.21309	-1.65402	-1.01707	-2.23293	-1.47009	-4.06988	-5.37488	-5.07365	-2.65042	-1.9521	-1.81697	-3.41667	0.154873	-3.83038	-0.863102	-2.94439	-0.353348	-0.554502	-4.26677	-3.06576	-3.60131	-3.48131	-1.6322	-2.92948	-1.53407	-1.31783	-4.22138	-3.93553	-4.3661	-1.33796	-2.14532	-2.08455	-3.79265	-4.72582	-3.905	-3.47269	-0.724684	-0.213449
Q96B21	TMEM45B	0.312813	0.620559	0.468276	1.38345		-1.79337	-4.25747	-4.88539	-2.43743	-4.20671	-5.81331	-3.33241	-2.65703	-3.77513	-3.03036	-4.17577	-1.79255	-1.93961	-4.11893	-1.19783	-2.65875	-5.41059	-5.97921	-3.96838	-2.31109	-4.47872	-4.05926	-2.47452	-3.72084	-4.83726	-3.39555	-4.64009	-4.04971	0.111589	-5.2857	0.837938	-1.8676	-3.61977	-3.77402	-1.9331	-4.21226	-2.73232	-1.82374	-2.75328	-3.43247	-3.65827
Q9NW97	TMEM51	0.193365	0.49396	0.438556	1.35525		1.61514	0.954172	1.74677	1.879	1.64904	1.54408	1.62942	1.5532	2.04171	1.29027	2.43032	1.0738	1.08031	1.23829	-0.939131	0.388906	0.420807	0.150864	1.92964	1.47051	1.24265	1.46178	2.91612	2.13873	0.160736	1.97445	0.259445	-0.0918522	0.789406	0.565218	-0.383566	0.0722351	3.36093	2.76672	0.881498	2.55604	3.38318	3.37944	2.11723	2.35481	3.24167
P42167-2	TMPO	0.00775697	0.0852784	1.14557	2.21233		-2.48629	-1.85782	-0.522232	-0.973545	0.658995	-0.812119	-0.18022	-0.758966	-5.79527	-0.738348	0.0507145	0.272041	-0.444477	-0.544144	-0.147781	-0.629257	1.0936	-1.34537	-0.0384483	-0.398027	-0.937977	0.0700378	-0.33271	-0.0205917	-0.418268	1.10158	-0.873711	-1.59803	0.896591	0.418976	0.0671482	1.40464	2.55232	1.76899	-2.02295	-0.920486	2.22485	0.321737	1.56295	0.301817	0.658922
O15393-2	TMPRSS2	0.443974	0.708061	-0.421322	0.74674		-3.91361	-1.66856	-3.99087	-0.518223	0.0838051	-3.5279	-3.50418	-4.28932	-3.78089	-0.433825	0.775087	-1.44284	-1.4184	-1.82972	-1.16505	-2.81769	-0.830294	-4.85701	-1.67207	-0.967283	-0.540455	-0.4314	-5.65487	-0.633888	-3.68963	-3.04623	-1.13617	-0.775272	0.111362	-2.21233	-3.90386	-0.536299	-4.17533	-3.12685	-1.79868	-2.21654	-4.79776	-5.66698	-0.275812	-0.74975	-4.00471
Q9H3N1	TMX1	0.973141	0.988264	-0.0189781	0.986932		-4.36465	-1.30302	-1.46604	-3.66089	-3.25636	-6.2065	-3.05989	-2.929	-1.43555	-1.54227	-1.52029	-0.666376	0.162842	-2.56079	-0.436022	0.512735	-1.27797	-1.26861	-5.0734	-0.426535	-0.921293	-4.06992	-0.0956593	-1.14418	-0.904974	-3.56346	-4.33633	-1.26938	-2.27577	-0.80871	0.173506	-0.637335	-0.83572	-3.11394	-0.789268	-4.95418	-3.30734	-0.505283	-4.19017	0.672773	-5.09079
P24821-6	TNC	0.0822101	0.308027	0.727161	1.65538		0.564226	-1.53492	0.792965	-0.404285	-3.35215	1.81557	0.788176	-0.8748	0.454733	1.58961	-0.826485	0.859671	1.14963	1.27539	-0.673031	-0.405401	1.60726	-4.05484	-0.741304	-0.312105	0.293301	0.0558033	0.469828	-0.23065	1.10297	0.304152	1.25188	2.00028	0.464159	1.59973	0.223858	-0.532211	-0.844259	-0.418703	0.0526981	1.85875	0.111984	3.17007	-0.207104	1.62322	0.592667
Q9UKE5-4	TNIK	0.0103164	0.0995398	0.833697	1.78225		-2.61458	-0.161886	-2.74271	-1.76014	0.362171	-3.56718	0	-1.55687	-0.781361	-0.721983	-0.326036	0.0033493	1.16033	-0.238575	0.499262	-0.920397	-0.363472	-0.528069	-0.501539	0.0953884	-0.760477	-1.16507	0.650908	0.635633	-1.48051	-0.392464	-0.356861	0.169491	0.407354	0.47695	0.221231	0.744532	0.66762	0.220415	0.0753422	-1.14593	0.760155	0.347927	-0.118378	-0.588341	1.85368
Q9C0C2	TNKS1BP1	0.625924	0.829162	-0.190885	0.876068		3.62372	3.18006	4.34535	3.38013	2.64699	5.13268	4.52878	5.36964	5.00121	4.13832	4.74136	1.64715	4.42403	4.79277	0.35425	3.61646	4.55225	5.32349	4.15797	2.18826	3.67412	3.84958	4.94195	3.16023	2.79194	4.68286	2.02018	1.50526	3.05729	2.32897	1.94161	2.53817	5.22301	4.17323	3.30552	4.02312	4.74126	4.98437	3.83809	4.62103	5.42506
O75674	TOM1L1	0.317724	0.62626	-0.216192	0.860835		2.1898	1.60575	1.65507	1.99032	3.23115	1.31966	2.13249	0.824245	1.51692	2.8004	2.06545	2.65219	2.00593	2.63879	3.26221	2.17685	1.81219	1.70966	2.55305	2.33366	1.72955	2.67698	1.48955	2.16599	2.1333	1.20179	2.50525	2.94231	2.76056	2.72333	2.06066	2.86018	1.12079	0.315851	1.85165	0.598083	1.90278	2.156	1.17781	1.54889	1.58471
Q02880	TOP2B	0.337333	0.641779	0.460952	1.37645		-1.29917	-1.73746	-3.5431	-2.87604	-3.84164	-2.49341	-1.5996	-1.93966	-0.800409	-1.25295	-1.6775	-2.33653	-1.92685	-4.80846	-1.9262	-1.0061	-3.19186	-3.3912	-3.33486	-3.81438	-2.01767	-3.97944	-0.479115	-3.85004	-1.34801	-1.07395	-2.41346	-2.1005	1.55214	-4.214	-0.451538	0.257483	-3.59072	-0.872858	-1.84345	-1.22499	-0.263237	-0.00790405	-5.40483	-4.07382	-3.79399
P60174	TPI1	0.359386	0.66341	-0.331216	0.794866		2.23376	1.26001	-0.41003	2.13158	2.96923	1.05711	-0.145065	-0.150331	1.0279	1.59881	0.549454	2.52457	2.14932	0.699673	1.8899	1.96592	3.44452	2.48635	1.62974	2.25735	1.6905	2.8679	0.443405	-0.262115	2.49356	1.2733	3.72984	2.20551	-0.388393	2.67524	0.625647	0.804245	1.75455	2.43396	1.29294	0.701609	0.147743	1.12614	-1.35154	0.812185	1.28544
P51580	TPMT	0.157144	0.444318	0.580312	1.49517		0.314674	1.24735	-1.5869	2.44112	1.76676	1.98141	-0.732647	1.50363	1.54359	0.429165	-3.05546	2.52062	-0.766064	1.32833	1.83565	2.11286	0.2013	1.09161	1.18158	2.03469	-1.0583	2.44192	1.52386	0.800314	2.06298	1.4888	2.5225	2.78964	1.59677	2.24519	1.8138	1.82556	2.13708	1.15974	0.609716	1.25935	-1.4468	0.370327	-0.707386	1.21678	1.4532
O94811	TPPP	0.104302	0.356036	0.579793	1.49463		-3.14441	-6.2075	-4.55133	-2.69553	-4.60925	-5.68968	-3.26773	-3.93125	-4.11761	-3.8318	-4.41344	-0.728464	-3.96459	-3.83282	-3.81363	-3.13863	-4.97591	-2.38721	-4.92107	-3.43262	-3.97756	-3.11744	-3.70583	-3.95117	-4.53076	-4.22458	-2.83272	-4.17056	-3.56928	-1.43752	-1.82508	-4.28882	-3.61712	-4.24731	-2.99023	-4.22771	-3.12575	-4.30923	-0.910059	-3.00611	-2.06168
Q13595-1	TRA2A	0.0201015	0.139522	1.05176	2.07305		-3.47893	-2.30986	-3.8323	-4.00393	-4.46842	-4.92272	-0.682817	-0.456078	-2.77959	-1.23777	-4.13974	-1.87797	-4.27325	-5.03578	-1.77876	-4.41062	-3.62738	-3.23678	-3.42982	-3.87096	-4.08736	-4.12726	-1.46455	-2.4639	-1.76066	-2.48812	-3.41628	-2.02976	0.717323	-3.20705	-1.36831	-4.16005	-1.3224	-0.716976	-2.76229	-4.90264	-2.09687	-1.76663	-3.41109	-0.846497	-0.0764046
P62995	TRA2B	0.10524	0.357108	0.779373	1.71638		-1.29903	-0.819534	1.45055	-0.015007	1.90855	1.56698	3.84399	0.963806	2.65603	-0.755413	1.05673	0.483707	1.45646	0.00886154	0.202171	-0.585974	0.272215	1.11652	1.0141	-1.54311	-1.99182	0.313745	2.73636	2.85592	2.21843	1.33687	-1.87882	-3.16909	3.03962	0.644335	0.302008	2.85551	2.27303	0.550726	1.66383	2.10714	2.12182	1.26901	2.38619	0.971756	1.45647
Q8TDR0-2	TRAF3IP1	0.533744	0.764338	-0.278535	0.824428		-4.31515	-3.34502	-2.04076	-2.53276	-2.45851	0.701653	-1.48061	0.555452	-1.10252	-2.00697	-2.70768	-1.71727	-4.15945	-2.10173	-0.629433	-3.49656	-1.11316	-1.76137	-2.04313	-5.01386	-1.41606	-2.14132	-0.994919	-0.826368	-4.4663	-1.48902	-4.88566	-2.86895	-0.875992	-0.864206	-2.21708	-0.731424	-1.13256	-2.55519	-2.95213	-2.32906	-2.98421	-3.74084	-5.31702	-1.68973	-2.58957
Q9UKU6	TRHDE	0.0322989	0.177532	-0.688861	0.620344		2.59178	3.67266	2.04726	2.17899	3.46443	2.49216	1.04938	2.3485	2.11055	2.50239	1.65062	-0.297762	2.86432	3.472	2.47796	3.61216	3.38941	4.49924	1.6217	2.66887	3.51733	1.27987	3.76661	1.43173	2.44261	2.92	1.87707	1.42452	0.885303	0.342169	1.22804	-0.105162	2.34917	1.70786	2.00333	2.12172	1.76285	2.28572	2.0591	3.13036	2.67559
O95361-1	TRIM16	0.192358	0.492359	-0.594147	0.662436		-1.29172	0.966143	0.952394	0.0547638	0.169043	1.89412	1.03706	1.92951	-0.00809097	0.082365	-0.0636253	1.8919	0.281881	0.804531	0.27758	-0.244287	0.441477	-0.176889	0.33147	0.755182	0.0315762	-4.69766	0.510851	-0.282492	0.363491	0.540838	1.05831	1.4246	0.105324	-0.212391	1.81889	2.55265	0.235767	0.056406	0.991133	0.647532	-2.06896	-0.487494	-1.20945	-4.81505	1.21942
Q9C040	TRIM2	0.234093	0.544504	-0.781055	0.581941		-1.24199	-1.76132	-0.354862	-3.77824	-3.90481	-1.06672	0.919586	0.875959	-2.45255	-0.87002	-3.99844	-1.57183	-2.20684	-5.25895	-2.78667	-2.70637	-2.13672	-3.49782	1.63416	-3.58436	-4.57784	-1.4482	-5.79304	-1.25268	-4.68469	-4.78208	-2.68857	-2.70272	-2.14866	-2.02768	-3.01271	-4.31345	3.02328	-3.55012	-1.10773	-5.83519	-4.22363	-6.37204	-1.49644	0.285807	-3.70642
Q14258	TRIM25	0.790484	0.904813	0.169368	1.12457		-0.125711	-2.96485	-3.80174	-4.9198	0.0087986	-5.62414	-4.55298	-2.08676	-4.27129	1.75607	1.26238	-2.2174	-5.7313	-4.35789	-4.01597	1.95844	-3.71353	0.386806	-5.82867	-3.23372	-2.8468	-1.56066	-0.744238	-3.6887	-3.50295	-3.48763	-3.10695	-0.430927	-2.2417	-1.70517	-2.11262	-0.742977	-4.03446	-2.85765	-1.62325	-0.0968971	-2.21611	-4.33995	-4.6955	-2.94339	-2.78571
Q13263	TRIM28	0.0784168	0.298902	-0.606785	0.656659		1.50928	1.96318	2.36758	1.6026	1.72818	0.523003	-3.08121	1.96921	0.399008	2.41843	0.878517	0.00615311	1.83684	1.89741	0.940462	0.669497	1.80788	2.91514	0.222115	1.40772	2.20986	2.20889	0.879097	-0.325317	0.860012	0.850267	0.308628	0.176592	0.71768	-0.0871906	0.112612	-0.375336	-0.467999	0.848166	2.36187	0.881569	0.890776	-0.0495358	0.195488	0.683535	2.13817
Q14134-1	TRIM29	0.0783518	0.299687	-1.18657	0.439345		-2.03133	0.211216	1.25996	-0.864691	-3.57541	1.11251	1.70311	1.67886	0.751564	-3.24924	-4.40892	-0.220608	0.865807	-5.08787	-2.23189	-0.343822	0.0766563	0.491684	0.571634	0.0546169	-0.111616	-5.17799	-3.53941	-0.969072	-2.85582	0.556381	-5.14257	-1.69102	1.16006	-3.59298	0.514196	-2.47325	1.04646	0.152075	-0.327162	-0.350992	-2.7812	-5.22031	0.865183	-3.02142	-3.59478
O75962-1	TRIO	0.734785	0.881035	-0.141554	0.906542		-2.22398	-3.07566	-4.37202	-5.38217	-3.60049	-2.59789	-2.43279	-3.4154	-5.49694	-3.282	-1.85615	-0.913572	-3.22096	-4.05672	-1.42488	-1.61477	-2.11637	-5.0096	-1.58521	-1.68648	-2.2199	-4.03292	-3.28063	-3.24896	-3.70661	-2.59667	-3.30938	-1.57263	-1.54182	-0.894669	-1.67771	-1.43643	-2.79605	-3.3213	-3.42058	-4.71545	-3.16942	-4.1276	-1.76505	-5.87873	-4.98984
Q15642-3	TRIP10	0.000370233	0.01376	-0.711036	0.610881		3.94748	3.02538	3.76173	3.38479	2.99081	3.56498	2.95439	3.87746	3.39228	3.70784	3.7378	3.18375	2.49601	3.02717	3.00182	2.5212	2.65352	3.8393	2.80697	2.5147	2.84714	3.52512	1.11015	2.16382	3.07605	2.16637	2.83676	3.06225	2.09493	2.89417	2.69963	2.00703	2.87474	2.10255	2.17231	2.65637	3.33234	2.72365	2.63602	0.851099	2.82869
Q14669-3	TRIP12	0.590745	0.808413	-0.263452	0.833092		-3.55798	-3.01971	-0.0211887	-1.28701	-5.34375	-4.21619	-0.793468	-4.79315	-1.53806	-1.59828	-1.72176	-1.75031	-5.0568	-0.790926	-1.20895	-2.92526	-5.6443	-3.94875	-4.9678	-1.33989	-4.00844	-5.69582	-3.83385	-2.83752	-2.56096	-3.0845	-5.46748	-2.58228	-2.95586	-3.45697	-2.58608	-4.24442	-1.47228	-2.68584	-4.52232	-2.95017	-4.4362	-0.379751	-2.17533	-1.82554	-2.21298
Q96QT4	TRPM7	0.465072	0.724578	-0.473985	0.719973		-4.22898	0.884836	-1.8265	-0.739893	1.3327	0.390682	-2.11053	-1.0987	-1.8312	-0.991837	-5.43246	-0.951492	-1.7594	-5.50956	-0.508192	-1.00985	0.688261	0.947065	-0.386341	-5.87479	-3.46408	0.214043	-0.727827	-0.212233	0.26115	0.351189	-3.61993	-1.861	-1.92861	-0.0053196	-1.14321	-0.0644283	-4.41829	-1.84554	-3.17568	-5.99703	-4.06037	-3.10935	-4.52362	-1.5149	-3.98472
Q9NQA5	TRPV5	0.466851	0.724301	-0.441615	0.73631		3.75316	3.83408	3.89581	4.05865	1.28835	3.25215	4.24357	5.59508	4.40055	4.56743	3.11687	1.41251	0.348314	4.76627	1.52946	4.21457	1.53733	0.736004	4.24247	3.44746	6.01908	3.85358	6.11922	2.98508	4.60363	5.84664	2.36809	1.6617	1.05226	-1.4215	3.07473	0.335203	2.83927	3.93674	0.504337	4.09201	4.10106	4.67129	-1.65642	5.27618	3.8381
Q9H1D0	TRPV6	0.265972	0.571992	-0.545414	0.685195		0.769709	-1.78017	-5.06411	-0.985361	-1.18355	-2.09757	0.544405	-1.00364	0.390354	-1.4661	-2.06642	-0.446131	-2.42321	-0.832109	-0.227383	0.324009	0.877647	0.853304	0.758888	-1.29308	-1.51213	0.698952	-0.399508	-0.149565	0.377995	-0.500437	-1.31734	-0.475338	-1.80864	-1.50613	-1.0382	-1.68122	0.983355	-0.766487	-2.15914	-4.62782	-0.727095	-4.22524	-0.698635	-4.33598	-3.56387
Q99816	TSG101	0.509079	0.749041	0.128264	1.09298		2.33662	2.18436	1.993	1.94363	2.31332	1.73901	1.30175	1.2213	1.12089	2.29837	1.64517	2.71115	1.60196	1.74738	2.27657	1.50047	1.6694	2.09226	1.21739	3.38806	3.04068	2.6585	1.27875	2.80063	2.16911	1.04192	1.88467	3.07565	2.07123	2.50299	2.64796	1.41838	3.24939	2.44265	1.4164	1.66328	2.61836	1.45076	2.12148	1.62724	1.8
Q92623	TTC9	0.552671	0.780931	-0.328332	0.796457		-0.0838337	1.38667	0.613276	1.01328	-0.246666	-3.55616	0.941582	1.33471	1.58066	1.71313	-0.418177	-1.75438	-3.27211	2.29204	-1.28332	1.49801	-1.53644	-0.140358	1.31603	-2.01916	3.38349	-4.65608	0.701778	-0.0565643	0.729465	0.944651	-2.02328	-0.918756	-0.452162	-1.56487	0.204414	-0.174404	-0.985989	0.960466	-1.52641	1.35112	0.131807	-0.267967	1.38842	3.62766	-1.3492
Q8WZ42-12	TTN	0.000119182	0.0124444	-0.871324	0.546645		5.77475	5.8819	5.91286	5.87923	7.13935	7.29516	6.00023	7.08939	6.191	6.47598	5.49806	4.79095	6.01226	5.18563	6.22124	6.31488	6.9806	6.65355	5.93254	5.7969	5.70577	5.48728	5.33135	3.94842	6.51929	5.58591	6.53071	5.96355	4.76425	5.03004	5.13629	5.26798	5.65778	5.38248	4.62615	4.01416	4.92727	5.33204	5.08488	4.95967	5.62614
P02766	TTR	0.710533	0.871511	0.197475	1.14669		-1.23041	-0.0845661	-0.112324	-0.372547	2.59202	0.00272942	-1.30969	-0.695997	-2.29302	-0.453762	-2.25083	-1.1325	-0.172972	-1.62736	-1.44207	0.506184	-0.235476	-3.79829	-0.9725	-5.09911	-4.85235	-4.71854	-1.81748	-1.94705	0.837751	-1.74694	1.10994	1.18801	-0.686516	-1.63721	-0.301645	-1.90947	0.434324	1.47875	-0.193981	-1.40964	-0.0270252	-3.21248	-2.2265	-0.672615	-2.43487
Q9C0H2-1	TTYH3	0.167708	0.462324	0.36877	1.29125		1.65153	1.33573	1.35687	1.49567	2.02394	0.947826	-0.0685139	2.30238	1.17062	1.68443	1.97599	1.48752	0.88678	0.733335	2.42374	-0.115223	2.66929	-1.13557	0.952312	0.218842	1.16381	2.88794	1.78133	1.17902	1.79397	0.0996952	2.31744	1.5206	1.60729	2.47708	0.96475	1.67016	1.93816	0.130777	0.52067	1.89953	2.23007	2.22421	1.12997	1.26894	1.69698
Q9C0H2-4	TTYH3	0.302166	0.611634	0.404718	1.32383		-1.73463	-3.54422	-2.86585	-2.33806	-2.49814	-5.20334	-4.2789	-2.7352	-4.24899	-1.66574	-1.96588	-1.39517	-4.10143	-2.77216	-1.77866	-4.54638	-4.26	-3.99095	-3.58552	-2.25347	-0.0559864	-0.257542	-3.15765	-2.18239	-2.44911	-3.37083	-1.49497	-4.35428	-1.49223	-1.05021	-1.56442	-2.58142	-3.01434	-2.92456	-2.32616	-5.06833	-1.20107	-2.93034	-2.0785	-3.55212	-3.73009
Q12792-3	TWF1	0.194791	0.492071	-0.592803	0.663053		-4.68775	-0.980017	-0.699831	-1.91851	-3.08859	-0.513948	-2.84666	-1.10437	-2.41443	-3.71246	-2.34895	-2.36617	-4.90052	-4.8891	-2.61955	-4.78505	-0.335901	-1.70447	-2.06531	-1.9485	0.173199	-1.5341	-3.21765	-2.44263	-1.70187	-3.80542	-4.92872	-1.32027	-1.77314	-3.30068	-3.67567	-1.43569	-4.62505	-3.94409	-2.20813	-5.21602	-2.33279	-2.69407	-1.87945	-1.96556	-5.24261
Q5T4S7-1	UBR4	0.643215	0.834857	-0.233385	0.850637		0.902473	-0.527929	-4.94182	-0.590178	-2.06201	1.48247	0.481804	0.846869	1.08565	-0.813848	1.08088	1.00513	2.07204	1.42617	0.151747	0.0527668	1.29266	0.330311	0.541908	-1.65109	-1.57446	-0.127625	0.141661	1.03285	-0.333801	-1.35267	-1.08122	-0.0807858	-0.554121	1.15316	-5.02761	-0.179512	0.308914	1.91871	0.526947	-2.15169	-1.38327	0.0193405	2.27772	1.51958	-0.730894
P0CB48	UBTFL6	0.20302	0.503306	-0.728533	0.603517		4.32447	2.47978	3.67959	1.64775	3.30197	6.00847	5.60152	6.07716	5.53323	3.85867	3.77637	0.0405254	1.81397	2.52845	1.0919	3.37155	4.20395	4.91297	4.92051	2.2204	3.09678	2.74172	4.05655	1.71229	2.77138	4.67005	1.92694	1.04359	-1.42271	-0.699453	1.51393	2.14524	5.38187	5.09845	0.795923	4.94948	3.99954	4.68287	2.82929	3.54257	4.63266
Q9BZV1	UBXN6	0.395302	0.678476	-0.35986	0.77924		-2.15152	-4.01884	-2.3486	-1.06226	0.256535	-0.890484	-0.058712	-0.54727	-0.0138988	-0.407204	-1.30195	-1.21166	-2.92076	-0.617012	-1.42227	-0.973053	-2.4666	0.227821	-0.775251	-2.99445	-2.23172	-2.37004	1.09143	-0.480122	-0.476326	-1.03379	-1.53126	-3.76932	-3.65296	-2.29371	-2.44911	-1.41526	-1.12056	-1.22239	-2.76288	-4.6853	-1.63453	0.954758	-1.75081	-0.143862	-3.05033
Q8IX04	UEVLD	0.712132	0.872676	0.11094	1.07993		-4.42961	-2.86986	-3.24221	-5.30616	-3.07658	-1.72435	-3.19858	-2.98441	-1.41259	-3.41339	-3.60778	-1.89169	-3.8666	-4.54177	-2.94333	-5.08286	-3.04184	-4.8687	-3.1749	-2.58572	-3.07167	-1.58581	-3.15649	-1.92274	-2.48316	-3.18365	-2.63666	-2.03063	-3.58544	-3.11872	-3.53719	-3.86382	-3.67382	-4.75938	-2.94447	-3.40843	-3.62634	-3.17077	-3.40193	-3.67385	-5.00323
Q16851-2	UGP2	0.724462	0.877782	0.300277	1.23138		-3.231	-1.54108	0.65974	1.88985	2.77838	2.60512	1.88857	2.15333	2.44551	2.55184	2.1474	-2.14314	-4.6201	2.13685	-5.75761	-3.88309	-4.61059	0.148487	-1.13037	-4.56492	-4.93436	-2.22712	1.51747	-0.301056	1.17422	1.38153	2.05504	1.29925	0.67309	1.40669	-5.17176	-3.89176	1.07269	-0.0479546	-5.23609	-1.03201	0.225286	0.950153	-0.072031	-2.29804	0.231606
Q6PHR2-1	ULK3	0.872103	0.952402	0.0771298	1.05492		-0.694109	-1.60389	-6.0698	-0.405241	-1.40616	0.606148	-1.67434	-2.21181	0.807613	-3.70315	-1.37872	-1.1949	-4.30963	-0.890207	-1.08099	-3.3877	-1.51718	-1.04106	-2.67883	-1.04562	-0.708887	-0.651314	-0.132898	-0.0653267	-1.44347	-1.55732	-1.92713	-1.24168	-0.952528	-1.58506	-2.98648	-2.18121	2.4202	-1.1516	-3.51001	-3.91074	-1.9286	-2.64023	-3.58195	-1.79313	-1.53067
P07911	UMOD	0.128581	0.390634	-0.426496	0.744067		7.23388	6.94827	6.40065	6.46299	8.70284	6.70009	6.23148	6.79675	6.2119	7.35977	5.93683	6.57968	7.55387	6.3235	7.4987	8.13762	8.43603	8.40209	6.0495	8.80675	8.2364	7.43375	5.82234	4.95922	7.04602	6.85702	8.11294	8.4359	6.54337	6.91542	6.8877	6.17289	7.49063	6.39456	7.77354	6.25955	6.11553	6.30134	6.4161	6.83753	6.51339
Q9H1C4	UNC93B1	0.988984	0.996566	-0.00492908	0.996589		3.60692	3.94731	0.549435	2.85091	0.972906	1.65831	0.801586	0.447056	0.751059	2.73887	2.16564	3.39951	1.73502	0.332207	2.99952	2.81412	2.05662	5.81029	2.2098	2.14267	1.52007	3.1162	3.43988	2.68455	2.19021	3.0071	2.83115	2.83625	2.06776	2.30195	2.09526	2.14609	1.83454	1.46084	3.00792	1.49118	2.11315	2.01627	1.97759	0.101963	0.52426
O75631-1	UPK3A	0.46341	0.724168	-0.183104	0.880806		0.670803	-0.181021	-0.214815	-0.338112	1.512	1.77158	0.282269	1.27315	1.46636	0.758532	1.39372	-0.0171185	-0.274149	1.60442	0.122475	0.211191	1.36821	0.334461	1.05314	0.734695	1.48658	-0.395205	1.3028	-1.59262	1.02349	1.03744	-0.155043	1.29623	0.72978	-0.709393	0.489836	1.27482	1.01562	1.46748	-0.841286	1.54482	0.414782	0.237392	1.10549	0.791149	0.60355
O60763-2	USO1	0.925132	0.961158	0.0533538	1.03767		0.425385	0.549271	-1.7767	-0.480087	0.0907345	-0.181248	-1.6265	-3.92665	-1.93121	1.63148	-1.65613	1.83805	0.61924	-5.19888	1.5246	0.930407	1.58863	-0.792526	0.143179	1.07499	1.13654	0.907175	-3.67594	0.979847	0.257364	-1.74008	1.38896	2.15281	0.23538	0.674879	1.20957	1.25316	-1.59581	-1.04414	2.4031	0.196115	-1.99276	-1.80061	-3.68293	-0.70994	-0.0799866
Q14694-2	USP10	0.311765	0.620318	-0.556499	0.67995		0.428114	2.32256	-1.5952	0.796965	-3.18495	-5.3428	-1.08081	-1.54047	-1.47869	-2.50953	-3.53168	-1.52903	-2.50389	0.6381	-1.63476	0.661282	-4.52224	-1.62723	-1.31225	-3.45899	-2.08782	-3.57207	-4.08093	-2.26604	-1.74623	-1.99305	-3.86954	-0.813263	-2.93677	-2.7543	-4.5378	-1.14508	-1.21706	-1.81488	-1.73708	-4.65445	-2.1539	1.93049	-3.01313	-0.512302	-0.712416
Q9UPU5	USP24	0.364335	0.663109	-0.48668	0.713665		-0.145985	0.354321	-3.45656	-1.81569	-0.0402069	-1.94083	-2.42708	-3.31149	-2.35197	-1.28519	-1.32905	0.0256157	-0.706505	-2.63342	1.19593	-0.892618	-0.460176	-1.7079	-0.177605	-0.0442181	-0.920237	0.657249	-3.70841	-1.09697	-0.275637	-1.57634	-0.336407	0.111744	-0.477568	0.0208378	0.479921	0.284037	-1.2598	-0.981243	0.537094	-5.27155	-5.80245	-3.53115	-4.78032	-2.37543	-3.27588
Q13107-2	USP4	0.500697	0.74632	0.156712	1.11474		2.59354	3.30972	2.37719	1.4417	1.51288	2.61998	3.39033	2.22734	2.41645	2.58248	2.08775	0.87163	1.1323	2.36028	0.749569	2.01957	1.54019	2.67958	1.53223	1.88592	1.70185	2.40466	1.17803	0.25666	2.13305	2.42324	2.21565	1.2916	1.54926	1.49781	2.97314	2.24565	2.39939	1.82921	3.20581	2.72407	2.5849	3.32057	2.83107	2.8326	2.22119
P45974-1	USP5	0.513728	0.753674	-0.241051	0.846129		0.991505	0.0549526	0.765265	1.15547	1.10326	0.0669479	1.69166	0.294329	0.718283	1.46605	-0.120485	1.53805	0.860296	-0.0797119	0.418091	-0.482059	-0.0410748	3.16858	-0.0699902	-0.106693	-0.966452	0.530575	0.860931	-2.22084	0.278891	1.09677	1.22854	1.83944	-1.25646	0.142012	-0.0154037	-0.630836	1.36581	-3.27743	-0.357416	1.20198	0.21454	2.16015	2.10229	0.774672	0.975286
Q92738-2	USP6NL	0.000267549	0.0145882	1.81802	3.52596	+	0.4459	-4.68004	-0.170364	0.698652	0.914473	1.74842	0.096611	-1.11519	1.44959	-0.0467911	1.3046	1.43616	-3.06261	-2.74814	0.410376	-1.66084	0.530298	-3.90839	0.835854	1.01357	0.28911	0.864384	2.84333	1.98721	0.850681	2.75683	0.186693	1.58151	1.63411	1.49509	0.562685	0.853695	1.82119	0.667425	0.829451	1.29475	1.4698	3.56594	1.71036	1.72052	1.74204
P40818	USP8	1.10516e-07	0	-3.13752	0.113635		3.06978	2.36897	3.09434	2.50852	-1.80499	4.83244	2.66675	3.61695	2.26338	3.61528	3.74039	0.0520515	3.01366	3.10826	1.02983	2.9451	2.8425	4.25992	3.4963	1.50653	1.11037	1.46635	0.0514584	0.483625	-0.684988	-1.45769	-0.143486	1.17891	0.331305	-0.0502892	1.16733	0.482138	-0.858061	-1.65883	0.709501	-1.54202	-0.607073	-1.7141	-0.616182	-5.15021	-3.34151
Q93008-3	USP9X	0.834953	0.930578	0.0948494	1.06795		-0.169046	-5.19591	-1.76628	-0.506943	-2.93013	-3.40211	-4.70907	-0.738543	-2.7229	-5.10275	-1.93756	-1.76802	-2.92055	-0.515514	0.266748	-0.674517	-0.924128	-4.93326	-0.831102	-1.48771	-1.07835	-0.489918	-1.8424	-3.0261	-2.36908	-1.59091	-3.1059	-0.974304	-1.65116	-3.33094	-3.7682	-3.08128	-0.280138	-0.146078	-3.40273	-1.91403	-2.31717	-1.59885	-2.22076	-1.98361	-0.959562
Q9BV40	VAMP8	0.431278	0.7034	-0.325525	0.798008		-3.83044	-2.04574	-2.71678	-5.09732	-3.87162	-6.39491	-3.78846	-2.71045	-3.60504	-3.6723	-3.55369	-2.25082	-2.60038	-1.78556	-1.58811	-3.8125	-4.89341	-3.83515	-1.70888	-1.30482	-1.23733	-3.80262	-3.65234	-4.27565	-1.73298	-6.46206	-2.74776	-1.88238	-2.37403	-4.36221	-1.68588	-4.3711	-4.63171	-2.94345	-3.0301	-4.69114	-1.95484	-3.6482	-4.62496	-2.468	-4.31547
Q6EMK4	VASN	0.101226	0.351926	-0.527486	0.693763		4.89908	4.84392	4.16903	4.53972	6.30618	3.88239	2.24709	3.93213	3.44196	4.63052	3.70211	4.36331	5.38921	4.6052	5.06351	5.59841	6.05638	6.04342	3.42337	6.14987	5.51099	5.1136	2.69554	2.49294	5.12442	3.58997	5.54451	5.73701	3.60593	4.22915	4.91472	4.20933	4.06426	5.63209	4.66528	3.09307	3.82395	3.33544	3.79179	4.17453	3.7059
P50552	VASP	0.194143	0.492667	0.776545	1.71302		-2.17222	0.419905	-4.75931	0.430553	-2.46698	1.85044	-2.20674	-3.9203	-0.612183	-1.33192	0.947439	0.10475	2.71318	-0.988804	-0.74091	0.838705	2.06954	-3.59407	0.644871	0.0458851	0.253941	-0.0602818	-2.81042	-0.803333	0.167061	-1.45688	0.97093	0.307438	0.358593	-0.101591	1.94788	-0.331137	-1.32445	-3.51633	1.56155	1.80238	1.87247	-0.192844	-0.812881	2.86311	3.20941
Q99536	VAT1	0.881612	0.948571	0.0877349	1.0627		0.0854073	-0.633917	-2.01067	0.687796	0.0956535	-5.10712	-2.7008	-3.42288	-4.07528	-0.830585	-4.89559	0.346992	-0.0812798	-4.89077	-0.168352	-0.310957	-2.0315	-2.75014	-0.524837	-0.456024	-0.480515	0.420029	-4.28793	-3.35304	-0.417522	-1.72889	0.896822	0.831884	-1.24888	0.284567	0.258982	-0.783575	-3.967	-4.2238	-1.16689	-1.59958	-2.98548	0.4319	-2.01242	-1.37295	-4.75047
P52735-3	VAV2	0.321069	0.62619	-0.396579	0.759658		-2.91486	-5.05569	-3.8464	-2.50329	-2.69031	-3.69284	-3.41615	-0.957588	-0.957188	-2.7487	-3.6019	-0.716991	-1.35959	-6.28648	-0.168497	-2.69487	-2.08319	-3.73021	-1.79524	-2.01226	-2.92226	-2.17847	-2.61705	-2.08517	-3.45237	-3.79968	-2.84335	-0.996117	-3.82598	-1.43073	-2.90064	-2.19918	-3.12831	-3.87676	-2.50419	-4.50682	-3.09353	-4.28264	-3.81959	-3.07522	-4.79629
P13611-5	VCAN	0.502146	0.747649	-0.357896	0.780302		-0.229382	0.236217	-0.830994	-0.0778198	-2.30092	1.71765	1.29202	-3.63296	-0.26244	0.838957	1.90122	-0.907614	1.5647	0.0205479	-0.143169	-0.562073	2.30737	0.914759	-2.84531	-0.0514374	0.186869	1.82232	-1.90346	0.996437	2.18371	1.47787	-0.776861	-0.443308	-1.41564	2.57263	-2.56631	0.996162	-3.14686	-0.196436	-2.3891	-0.175529	0.801435	-2.90619	0.678799	-3.37082	-0.219446
P18206-2	VCL	0.125602	0.387464	-0.667167	0.629742		5.14298	1.34377	3.69623	0.93898	2.06107	1.09582	-0.879318	0.00803757	-0.153469	0.924597	0.588411	0.738739	3.01	-1.66146	1.87167	1.51506	1.50019	0.629059	0.903416	2.95162	0.989504	1.97129	0.393787	1.18408	0.915861	0.958004	2.2307	1.90967	1.81866	1.79164	0.801661	1.30028	-0.803215	-0.474216	1.72789	0.532152	-0.794538	-2.13043	-0.364269	-0.175842	-0.217554
P55072	VCP	0.380747	0.669317	-0.489517	0.712264		-3.72349	-3.16055	-2.27227	-1.75933	0.717024	3.72133	-1.79428	-0.664635	-0.477274	-4.68904	-1.24827	-2.50305	-3.94182	-4.60901	-3.27339	-2.68849	-3.46708	-4.91418	-1.57291	-3.23693	-2.0666	-1.54342	-4.33834	-4.79218	-2.48723	-2.55546	-2.76248	-1.90837	0.633144	-2.71961	-4.68233	-5.87411	-1.70502	-3.06772	-4.30553	-2.17187	-2.36904	-2.89421	-1.92947	-2.59628	-1.07726
P21796	VDAC1	0.698292	0.864163	-0.117594	0.921724		0.451775	1.12931	1.30466	0.987144	2.15263	1.8583	-0.98089	0.258663	0.123413	2.11391	-0.242737	0.375031	1.63391	0.979393	2.47181	-1.39619	0.618479	1.83474	1.35731	2.07163	0.13147	1.34542	-0.25317	1.97569	0.214895	-0.263144	1.53706	0.956257	0.636368	1.03112	1.33578	1.64312	1.84814	1.78343	-0.730696	-0.469929	1.1046	0.68059	-0.567848	0.733374	1.42494
P09327	VIL1	0.165675	0.459698	-0.669859	0.628568		-3.51387	-3.57144	-5.20878	-0.865084	-1.31399	-1.49201	-3.28732	-2.31118	-4.28689	-1.90188	-5.15563	-0.367607	-1.58055	-3.39761	-2.42848	-1.67068	0.439056	-0.621973	-3.48544	-1.49663	-3.94949	-4.78634	-5.27847	-0.142174	-1.63372	-2.61344	-1.6951	-0.910168	-4.73681	-1.7284	-2.49616	-2.58827	-2.59061	-4.50564	-4.06537	-5.22236	-3.42337	-2.79174	-3.05894	-3.60818	-4.53855
Q9UK41-1	VPS28	0.314731	0.622254	0.550699	1.46479		-2.92908	-4.2478	-5.30272	-4.32643	-3.32596	-1.75571	-0.0342045	-1.28935	-0.372328	-0.281126	-0.558844	-1.78619	-4.60312	-0.601974	-0.907118	-4.73328	-3.02923	-5.80292	-0.429783	-4.07354	-5.75122	-3.47341	-1.35626	-1.96069	-3.33886	-0.189039	-3.14822	-2.91387	-4.63821	-1.88447	-4.13237	-2.84767	-0.46417	-2.08184	-3.90914	-0.794418	-1.35032	0.0420494	-1.32498	-0.537159	-2.15145
Q86XT2	VPS37D	0.86861	0.951309	0.0405318	1.02849		4.14028	3.83907	3.18379	3.77443	4.65839	4.40537	4.82732	4.2186	4.32095	4.29799	4.34749	5.30507	3.99338	4.29365	5.07842	3.94687	3.91393	3.52727	4.42863	4.13691	4.9533	3.98858	4.90354	4.6325	3.97055	4.81454	3.32066	4.53372	4.4257	4.80319	3.81242	4.05558	4.58364	3.61933	3.45972	3.9265	3.5776	4.57868	7.89997	3.46744	3.76165
Q9UN37	VPS4A	0.531203	0.763741	-0.391542	0.762314		-1.00004	-2.58042	-4.59811	-1.66503	-4.03146	2.78621	-0.0813198	-1.50181	1.2788	-0.829674	-0.152294	0.907381	-3.77888	-2.38631	1.28251	-2.0526	-4.89384	-1.85269	-1.35263	-2.02006	-5.20468	-1.62664	-0.0650291	-0.38452	-0.0638313	0.232605	-1.0332	-0.417953	-0.366852	0.449968	-4.55019	-1.73123	-3.95545	-2.65052	-1.97902	-3.12077	-2.7587	-2.6029	-4.39953	-3.43555	-5.49242
O75351	VPS4B	0.012653	0.109968	-0.779976	0.582377		5.77027	6.6221	5.38065	5.36568	8.03488	5.94698	5.29513	5.23201	5.19712	6.0959	5.407	5.83376	6.93941	5.40189	7.19543	7.29248	7.92748	7.03007	4.81893	7.33344	6.74674	6.13913	4.35427	3.89647	6.61297	4.93939	7.4173	7.1714	5.18637	5.63039	6.09088	5.56112	5.29812	5.60596	5.96428	4.39989	4.64887	4.4151	5.23148	5.37042	5.10225
Q9Y2B5-2	VPS9D1	0.00459311	0.0635263	-0.648322	0.638022		1.84535	1.89954	1.91395	2.18444	2.48347	2.10961	1.86809	1.95988	1.57094	3.0558	2.18881	2.03515	2.03459	2.78847	-0.920511	1.06946	0.956617	1.41785	1.48717	1.8389	2.26357	1.65756	0.943569	0.904434	0.77984	0.872364	1.75377	1.86652	0.860638	2.01735	-0.331432	0.656004	1.1084	0.719744	0.827417	1.62211	0.993914	1.45965	1.33306	1.56216	1.66566
P04004	VTN	0.690808	0.85978	-0.112552	0.924951		1.49654	1.24245	1.22273	1.14906	0.312727	-0.0411129	0.92725	1.20845	1.55062	1.12095	0.597046	0.189016	0.543755	2.34511	-0.378349	1.04815	0.878187	1.09313	0.850731	1.90714	1.51132	0.54726	1.79531	0.514381	0.377872	1.55132	1.33392	0.571865	0.318327	-0.0774498	-0.698061	-1.93496	0.61088	2.22582	0.214325	0.441679	1.77635	2.65379	1.9553	2.27707	1.0796
Q9Y6W5	WASF2	0.696741	0.864335	0.207739	1.15488		-0.994865	-4.11399	-1.6174	-1.66915	-4.03626	-3.96453	-1.43651	-2.01375	-3.08669	-5.44424	-0.965027	-0.427275	-1.00823	-1.23214	-0.482319	-0.176994	-3.92169	-4.36819	-0.316252	-0.131844	-1.83832	-3.0737	-1.30858	0.812336	-2.88677	-2.31332	-2.42867	-1.00081	1.05617	-0.834362	-2.27364	-1.2787	-4.05964	-4.06129	0.414225	-1.56422	-3.00609	-4.08746	1.19535	-4.4218	-1.91061
O00401	WASL;ASB15	0.000327093	0.0148	-1.05578	0.481038		2.49602	2.60853	2.72695	1.61027	1.33161	2.33247	4.76332	3.12155	3.51997	2.62031	2.72528	2.68753	1.15704	2.89325	3.2559	1.85578	0.665648	2.54457	2.15266	1.77412	2.22173	1.13075	0.267363	1.95593	2.64273	0.173676	2.16259	1.39949	1.49818	1.89128	1.82695	1.85637	1.47836	0.609642	1.12936	1.54717	1.7252	2.29546	1.21717	-0.883841	1.59352
Q8TBZ3	WDR20	0.182914	0.480986	0.658467	1.5784		-3.45011	-3.01309	-4.61431	-0.0392189	-2.27607	-0.775627	1.06421	-0.979576	0.370039	-0.676502	0.610676	1.41162	-4.94608	-0.458067	1.20905	0.68862	0.38728	0.0417423	1.69587	-1.45377	-1.16808	-0.795689	-0.625563	-1.26941	0.423979	0.543287	0.0565872	0.908436	0.112667	0.350555	0.168329	-0.080204	1.84209	1.01137	-0.435671	-0.981958	-0.0773602	-3.13066	-1.14378	0.394743	0.305782
Q5JSH3	WDR44	0.610397	0.823598	0.250774	1.18985		-0.904593	-0.629702	-4.06478	-1.33894	-0.200212	1.05493	1.65125	1.08477	1.64961	-0.282795	0.162045	0.920614	-0.233803	-0.994938	0.98719	-0.172262	-0.0914631	-1.0026	0.841885	-2.43045	-4.6427	-0.534586	-0.00843239	-0.346664	-0.500128	1.1028	-0.184078	0.76663	0.592783	0.367083	0.315538	1.3915	1.3522	0.80397	0.552782	0.378937	-2.36832	-1.59985	-2.70557	1.25879	-3.84555
Q8N9V3	WDSUB1	0.363041	0.664763	0.76398	1.69817		-5.2895	-4.62126	0.606537	-3.52452	0.168922	-1.4331	0.419785	-0.582592	-0.150501	-3.9117	-0.567179	-3.16367	0.104155	1.14978	-3.12133	-1.1798	-2.93982	-3.13412	-3.98668	-2.44423	-3.70313	-4.74729	-2.53393	-4.65587	2.75739	1.17822	-5.05245	-2.49267	-2.59578	2.35566	-3.42401	-1.02434	3.14561	-4.31234	-2.73807	-1.45742	1.66205	4.59413	-3.68771	3.73007	-4.75874
O43516-3	WIPF1	0.974249	0.988387	-0.0171372	0.988192		-2.87515	-0.475027	-3.20387	-0.966852	-3.4834	-2.02396	-3.39624	-2.274	-2.71257	-1.93922	-2.30682	-0.592495	-0.637066	-4.58932	-0.0647125	-0.209747	-1.61777	-4.95832	-2.68375	-1.1595	-4.4996	-1.85714	-0.771164	-0.785519	-3.55	-1.72803	-3.21322	-2.10241	-1.36467	-1.64424	2.66958	-0.316505	-3.7422	-1.55155	-0.987719	-4.74309	-1.74819	-3.46585	-3.96824	-5.84666	-4.07297
Q8TF74	WIPF2	0.357801	0.663626	0.399515	1.31906		3.10368	4.43802	2.05479	4.06594	1.91727	2.92336	-0.0639629	2.52292	-0.755329	1.45977	1.35354	1.34173	1.63167	2.64541	1.32018	4.73815	2.3512	2.58864	0.226416	2.53143	2.18568	1.60374	5.98905	2.28573	1.15415	4.76795	4.64433	2.37601	1.95271	0.390995	1.98242	1.68638	2.60639	1.55103	4.09162	2.33994	1.786	2.14998	3.30013	1.56698	2.22236
Q9H4A3	WNK1	0.727193	0.877397	-0.114404	0.923764		-2.66963	-2.67572	-1.86107	-3.09311	-2.70816	-1.05566	-4.18687	-4.68529	-1.23766	-1.91802	-3.05906	-2.25169	-4.62569	-3.4598	-2.4804	-4.45911	-2.97866	-4.38016	-4.03927	-0.810629	-3.7161	-4.58415	-2.46513	-4.02579	-3.55117	-2.9399	-2.32352	-3.78279	-2.46069	-2.22737	-3.27254	-2.74088	-2.81796	-1.25639	-1.80583	-4.29223	-4.0853	-2.80995	-3.61858	-2.9293	-3.68123
Q8IX03	WWC1	0.229315	0.537967	0.577981	1.49276		-4.99998	-3.50119	-3.62781	-3.96144	-5.26241	-4.18156	-4.343	-4.0997	-3.44727	-4.38476	-2.98166	-0.304691	-5.2815	-3.9072	-1.22778	-1.61662	-3.00678	-3.15727	-5.25356	-2.79874	-6.88835	-4.29673	-3.64585	-2.09072	-4.75254	-3.36248	-3.38537	-0.821625	-1.78268	-1.55917	-1.70724	-0.740339	-5.5773	-2.61294	-1.58296	-5.05023	-3.2818	-4.74063	-2.33584	-4.23186	-5.38997
Q6AWC2-4	WWC2	0.826203	0.925052	-0.10695	0.928549		-4.3041	-3.09227	-4.88015	-3.15692	-3.99515	-4.01113	-3.21948	-2.0562	-3.18663	-2.75667	-2.31367	-1.49789	-3.0799	-0.17494	-2.00771	-3.53745	-3.66309	-4.42414	-4.10801	-3.53226	0.775043	-4.08176	0.392397	-3.7069	-0.816803	-0.570902	-2.80081	-2.69033	-4.98507	-3.48835	-4.00864	-3.98442	-1.68446	-1.33368	-4.12917	-4.53729	-4.11866	-5.81116	-4.20379	-0.754864	-4.08405
O00308	WWP2	0.762882	0.891542	0.146537	1.10691		-4.57474	-4.19562	-3.18518	-4.52865	-2.89704	-1.48311	0.0781612	-1.9862	-0.134153	-5.19231	-1.22113	-1.68487	-2.73817	-3.81422	-1.2134	-3.727	-4.96566	-0.73056	-2.03834	-4.98321	-3.35841	-4.75471	-0.593	0.171375	-1.2525	-1.39518	-2.26313	-0.647533	-1.25814	-2.1202	-3.23145	-2.55414	-3.7751	-4.07733	-3.42588	-4.11173	-4.07098	-2.38698	-3.59983	-3.56679	-3.94063
P18887	XRCC1	0.477837	0.731114	0.450164	1.3662		-3.91174	-1.6487	1.4621	-4.12735	-4.13931	-3.24806	-3.54143	1.0041	-4.73748	-5.48462	-3.81431	-0.582819	-2.69722	-4.2373	-1.6276	-5.22796	-4.62464	-1.05568	-2.95938	-2.97174	0.790281	-4.56234	-3.87969	-0.755999	-4.5815	-1.21305	-3.38323	-3.31023	0.336863	-2.23063	-0.689537	-0.956739	-3.72847	-4.58225	0.895037	0.170563	-0.413446	-5.86887	-1.27208	-3.61041	-2.00917
Q9H0D6-1	XRN2	0.163743	0.457848	0.667552	1.58838		-1.15742	-0.65202	-2.96589	-0.964344	-2.91874	-1.15942	0.385021	-3.60772	-1.81369	-1.41265	-1.36996	-0.333094	0.000556946	-0.0637779	-0.462721	-1.75179	-1.12992	-2.08858	-1.10051	-1.3901	-1.41117	0.825785	-1.71473	0.842209	-1.60007	-1.14907	-0.619469	-1.44004	2.67103	0.473696	1.33866	1.45153	-1.83409	-1.66616	2.12517	-0.912159	-0.966349	-1.71841	-1.4064	-5.88699	-1.52778
P46937-1	YAP1	0.785961	0.902241	-0.0797113	0.946247		0.461422	-0.17984	0.754898	1.12529	-0.708471	-0.439085	0.228424	0.374868	0	0.0820999	1.39523	0.271341	1.64497	2.70827	-2.14447	0.663813	0.607756	0.226503	1.22734	-0.572159	0.336142	-0.438957	0.472895	1.18898	-0.711044	0.489952	-0.031992	-1.44897	0.332458	0.213989	-0.459919	0.174183	1.25783	0.775459	0.513546	1.88697	0.102415	1.5217	1.3557	-1.10027	-0.00883102
P62258-1	YWHAE	0.228347	0.536534	0.634684	1.5526		-4.4566	-4.28142	-3.15233	-0.487791	-4.85653	-0.0808945	-2.13343	-4.30484	-4.21746	-2.95906	-4.60945	-3.52314	-4.56849	-1.49288	-1.06704	-1.20573	-1.46067	-1.16203	0.017067	-3.77976	-3.37898	-3.79637	-4.30037	-4.16699	-0.45294	-4.34801	-0.0506058	-1.49898	-3.89827	-2.97228	-2.27464	0.0294933	-0.737156	-0.387867	-2.48273	-4.11589	-1.63436	-2.65903	0.771675	-2.17184	-0.598629
P61981	YWHAG	0.250731	0.553495	0.441183	1.35772		-1.95955	-1.37813	-2.95594	-1.09373	0.970036	0.13238	-0.679583	-0.640089	-2.90666	-0.427132	-0.305616	-1.52005	-4.71041	0.150057	-2.00743	-3.79593	-2.15225	0.649687	-0.661776	0.162676	-1.29536	-1.40593	-2.62653	-1.40782	-0.56768	-0.774717	-0.47855	-0.532711	-0.502848	-0.148802	-0.325689	0.115625	0.184767	0.0524712	-0.488144	-1.243	-1.93879	-1.56682	-2.36316	0.568565	-0.893068
Q9C0D7	ZC3H12C	0.589413	0.809524	0.259403	1.19698		1.78544	-1.18982	-1.54299	0.81699	-1.00957	-2.09027	-2.3616	-1.15638	-3.0619	-1.99907	-1.18359	0.494698	-0.974403	-2.5273	-0.907856	-2.17708	-3.41258	-4.4844	-2.58498	0.0642109	-0.00642014	1.63416	-1.31654	-2.60948	-0.773359	-1.03966	-0.0237637	0.449345	-1.73122	0.013895	-0.778399	-1.76433	-0.158489	-0.961109	-0.135838	-1.07446	-0.340466	-2.03462	-5.45594	-3.93058	-0.884754
Q5T200-1	ZC3H13	0.0602771	0.252391	-0.611981	0.654298		-1.06683	-1.0631	-1.08222	-1.05389	-1.88768	0.158722	-0.0273991	-0.103804	-0.119034	-1.58773	-0.600948	-2.58135	-1.22997	-1.16976	-3.31515	-2.38707	-0.783777	-0.769522	-0.962996	-2.13238	-1.4716	-1.69942	-1.55766	-1.62066	-1.77891	-0.944242	-1.35139	-2.47732	0.531462	-4.51973	-3.23271	-1.25201	-0.268307	-1.02521	-2.71031	-2.59627	-1.65905	-3.49159	-1.54348	-1.51144	-1.56704
Q86VM9	ZC3H18	0.545171	0.777014	0.419122	1.33711		0.60187	-2.9869	-3.06996	-3.66914	0.0150642	0.896223	-1.30409	-0.245998	0.669313	0.933538	1.87136	-1.89473	2.50176	-0.0691299	-4.74098	-4.71776	1.79237	0.598101	1.64244	-5.38385	-3.54345	-2.69829	-1.94016	-0.47411	0.461437	-0.953205	-4.31734	-2.70621	0.936552	0.56358	-3.79137	1.21677	1.08391	-0.187981	-2.99976	0.886297	0.0298767	0.421791	0.772047	1.44281	1.48917
Q9UPT8	ZC3H4	0.718913	0.875586	0.196872	1.14621		0.931541	0.513779	-2.53981	-3.46026	-4.46216	-1.47871	-4.55762	-3.84408	-3.22955	-5.23425	-2.05948	-4.18131	-5.85513	-2.38069	-4.48891	-4.19952	-3.54455	-3.03859	-4.4152	-3.09551	-4.60622	-5.38633	-1.36798	-5.08455	-1.29275	-3.18267	-5.21818	-4.5123	-0.501318	-4.15751	-4.3735	-4.25606	-0.486565	-0.430519	-4.25529	-1.05194	-3.00065	-3.3893	-5.47235	-2.00443	-2.56812
Q7Z2W4	ZC3HAV1	0.814092	0.91684	0.12402	1.08977		-1.61059	0.710463	1.10796	0.877577	1.54788	3.19909	2.07446	3.19246	2.26991	1.34702	1.34229	-0.751083	-1.72953	-2.19413	-0.944618	0.928476	-4.98003	2.00745	1.85136	-0.103645	0.773087	-2.47357	1.29123	0.580801	0.975752	1.98687	-0.968271	-0.627251	-0.150925	0.295567	0.590128	0.777794	2.96676	2.16191	-0.653336	1.4444	1.04203	0.975134	-0.687105	1.45564	1.89287
Q8N3Z6	ZCCHC7	0.687055	0.858696	-0.0886388	0.94041		6.71515	5.21863	5.59717	6.4211	6.3662	5.69113	5.6043	4.85159	5.04843	6.41719	6.76373	6.2599	5.61967	5.18318	4.82985	4.35014	5.52378	5.2963	5.5694	5.83247	6.49485	6.57117	5.10941	6.81445	5.85958	4.94169	6.49722	6.36891	4.12479	5.25307	5.66755	4.42778	5.21821	5.71252	5.97975	6.22497	5.1117	6.32671	5.10945	5.37774	5.48687
Q8WTX9	ZDHHC1	0.0634647	0.257847	-0.464572	0.724686		2.22531	2.26571	1.06219	2.1459	2.41113	2.90172	0.935774	1.67071	0.150286	3.39658	1.4314	2.13869	2.63243	3.2532	2.0211	1.97068	2.88694	3.04479	1.53719	2.05454	1.99246	2.49097	1.14257	1.16603	2.53041	1.17322	2.2019	2.31083	1.60426	3.33095	1.42934	2.13477	1.43223	0.583191	1.83652	1.5094	0.8354	0.657034	1.04335	0.793436	2.53014
Q96MV8-1	ZDHHC15	0.190455	0.491765	-0.875516	0.545059		-0.472502	-3.42871	1.26691	-3.0648	1.31061	0.694485	1.54966	1.49693	1.16638	-1.11244	0.39764	-4.8743	-3.20203	-0.969114	-4.79485	-4.29369	-1.51171	0.940605	0.110189	-4.04706	-3.07824	-3.10701	-0.783537	-2.52614	-2.37152	1.42575	-3.09503	-3.78292	-5.79047	-0.124645	-4.17842	-1.71458	-0.238312	0.97835	-2.64585	-2.20535	0.456718	-4.09962	-2.81768	-2.76229	-2.80972
Q9C0B5	ZDHHC5	0.00993452	0.0971892	1.45591	2.74329		-0.750202	-4.48342	-1.41215	-2.11572	-3.91454	-3.13614	-5.10825	-2.82897	1.13921	-4.26566	-2.34174	-4.58269	0.260818	-1.06206	-4.30404	-2.24761	-2.7809	-5.0792	-2.10635	-1.72132	-4.54637	-0.565548	-0.913584	-1.53662	-2.46265	-1.52251	-4.92786	-3.07808	-0.175034	-1.99006	-3.05308	-1.76799	2.0909	-3.77743	-1.30336	-0.714411	-1.49487	0.239534	0.647213	0.378538	0.390469
P26651	ZFP36	2.80918e-05	0.004	-2.58591	0.166557		0.58243	-2.0647	-3.07209	0.350716	0.618401	-5.05663	-2.16957	-1.84982	-2.63586	0.695793	-3.70889	0.494131	-3.82495	-5.08154	1.10532	0.0120659	0.633362	-5.37658	-0.608847	0.312258	0.462669	-4.89446	-4.78255	-3.94139	-3.62625	-4.10467	-4.33114	-4.20949	-4.80505	-6.41355	-4.34924	-4.29865	-5.28769	-3.05619	-1.53669	-3.13445	-3.10673	-4.55007	-2.91776	-3.12381	-3.99349
Q96K21-2	ZFYVE19	0.0814853	0.308269	0.389082	1.30956		3.69932	3.20587	3.4525	3.0837	3.74947	4.27412	3.46815	3.80771	3.62012	4.23698	4.29983	4.0341	3.69796	4.06252	3.93599	3.95484	3.73208	3.87136	4.25747	3.04985	3.32696	3.44103	4.16957	3.95124	3.1764	4.55896	4.10818	3.50112	3.35492	4.35159	2.96224	3.85567	5.1542	4.45361	1.92422	5.19642	5.15043	5.88966	4.74561	4.41863	4.48548
Q96K21-3	ZFYVE19	0.558336	0.7842	0.302226	1.23305		0.143627	0.53109	0.0342064	1.48785	2.30363	-4.33685	-1.46036	-0.440674	-1.33106	-0.770538	-0.371773	0.88368	0.914204	-0.60358	1.1327	-5.11434	2.6355	-0.226061	-0.593685	2.1163	2.40605	1.73304	0.201834	-0.689484	1.05985	-0.19412	1.96708	2.16687	-0.618834	1.23777	0.749355	1.44333	-2.35062	-1.0673	-0.134502	0.338263	-0.567457	-0.613413	-0.765207	1.32536	0.194059
O15231-3	ZNF185	0.017474	0.126172	-0.874178	0.545565		2.79096	2.12333	5.0565	2.68504	-0.0849514	4.08365	3.42619	4.09165	2.97625	3.47906	3.72927	3.60159	3.03239	2.13074	3.01936	3.70223	3.12728	4.35383	3.99415	2.16783	3.12585	0.639643	1.7107	1.4935	-0.218815	1.80396	0.961308	1.523	3.87696	2.56733	2.62056	2.09799	2.61963	2.07956	2.43227	4.91805	2.58136	2.50509	4.06068	2.21822	3.46563
Q8NHG8	ZNRF2	0.953106	0.977653	-0.0142857	0.990147		-0.803171	-0.42207	1.18703	0.000930786	0.783356	0.784882	0.187569	-0.149513	0.709852	-0.0201511	0.361088	0	-0.836088	1.08603	-0.542086	0.247591	2.41108	1.74237	0.460979	-0.275124	1.43693	0.538376	0.7995	1.75616	1.50417	1.25169	-0.0460854	0.162645	-0.351988	0.981445	0.372049	-0.240213	-0.0239506	0.242569	-0.312073	-0.283115	0.572262	1.10369	-0.119774	0.575764	-0.815041
O95218-2	ZRANB2	0.957593	0.978949	-0.0280083	0.980773		-0.393711	0.100822	1.12608	-1.34507	5.14812	1.58097	1.57182	2.21958	3.26082	0.589903	0.0498085	1.35392	-1.08368	2.19271	0.513655	1.60991	0.310814	-0.379715	0.151878	-1.45347	1.8744	-3.08471	0.751326	0.414883	5.24362	1.8814	-1.59809	-1.42533	1.68647	1.37319	1.0556	2.70234	1.7572	1.42837	1.09738	-0.0244541	1.56315	1.07607	0.65029	2.06399	-1.07803
Q15942	ZYX	0.628967	0.830416	-0.303574	0.810243		-0.417831	1.67095	0.970835	-0.00506783	-1.47021	-0.562624	2.49759	1.60451	2.66752	1.42535	0.547428	-1.66218	-3.5596	2.41652	-3.1706	1.101	-3.02336	-3.02189	1.0845	-0.843689	1.5655	-3.25969	3.01013	0.33046	2.10738	2.20068	0.398552	-5.42348	0.695242	-0.27928	0.328379	-1.0054	-0.2889	0.430744	0.244141	-2.14748	-0.227871	-0.245617	-2.32694	1.37596	-2.165
P0DOX7		0.36389	0.663177	0.302017	1.23287		6.61902	6.3779	7.30555	6.3075	6.07005	7.90575	7.43436	7.96166	7.07603	6.18257	6.76548	4.69744	7.09077	6.94293	4.0565	7.18869	7.63013	7.63084	6.67188	7.58696	6.36165	6.85889	5.82235	7.90981	6.38619	6.39462	6.69543	4.58793	5.88245	6.13028	6.77194	6.07031	7.47706	9.32693	7.42595	7.75101	7.68901	8.12342	8.91414	7.17876	7.75211

### Sheet: Statistical Data
Supplementary Data 5. Statistical Data: The p-value, the q-value, the difference, and the fold-change for all previous three comparisons.
		NMC vs. Control					iPD vs. Control					LRRK2 PD vs. Control
Accession	Gene_Symbol	p_value	q_value	Difference	Fold_Change	Significant	p_value	q_value	Difference	Fold_Change	Significant	p_value	q_value	Difference	Fold_Change	Significant
P04217	A1BG	0.137286	0.543785	0.528018	1.44195		0.348517	0.636918	0.275577	1.21048		0.902364	0.953159	0.0381228	1.02678
P01023	A2M	0.148508	0.553548	-0.448732	0.732687		0.754858	0.907434	0.0747004	1.05314		0.00700859	0.0779789	-0.952223	0.516835
Q2M2I8-1	AAK1	0.580279	0.83281	-0.181843	0.881576		0.719376	0.88874	-0.104736	0.929975		0.52879	0.762025	-0.192375	0.875164
P08183-2	ABCB1	0.176998	0.594577	0.468993	1.38414		0.304826	0.5982	-0.28174	0.822598		0.779565	0.902022	-0.0793123	0.946509
Q2M3G0-1	ABCB5	0.385252	0.769503	-0.461649	0.726156		0.00215104	0.0438462	-1.29074	0.408742		0.014038	0.115273	-1.16202	0.446885
Q92887	ABCC2	0.924277	0.963503	0.0384956	1.02704		0.0354836	0.209679	-0.92099	0.528146		0.00528794	0.0678519	-1.5233	0.34789
O15439-1	ABCC4	0.0576651	0.389771	-1.18768	0.439008		0.0133592	0.127559	-1.12765	0.45766		0.0015557	0.0326957	-1.70844	0.305991
Q8NE71-1	ABCF1	0.337202	0.740014	0.430895	1.34807		0.943592	0.983566	0.0183857	1.01283		0.766448	0.891258	-0.0904164	0.939252
Q96I13	ABHD8	0.367019	0.762488	-0.351746	0.783635		0.197464	0.489205	0.518751	1.43271		0.236551	0.546844	-0.339622	0.790248
Q8IZP0-9	ABI1	0.10746	0.492823	0.401797	1.32115		6.36062e-05	0.00738462	0.699186	1.62359	+	0.493189	0.738449	0.116902	1.0844
Q9NYB9	ABI2	0.87278	0.939038	-0.101485	0.932073		0.132765	0.411485	-0.681416	0.623553		0.237403	0.546398	-0.627169	0.647446
O14639-2	ABLIM1	0.100646	0.481774	1.04483	2.06312		0.0393831	0.220137	0.99771	1.99683		0.0615702	0.253269	0.947927	1.9291
P19801	ABP1;AOC1	0.508681	0.815419	-0.146159	0.903653		0.699471	0.878583	0.09871	1.07082		0.0705016	0.277746	-0.478482	0.717733
Q15057	ACAP2	0.105139	0.491162	0.795939	1.73621		0.610222	0.819048	0.195622	1.14522		0.387394	0.674356	0.425159	1.34272
Q9BYF1	ACE2	0.0848681	0.472856	1.1264	2.18313		0.194793	0.489744	0.533063	1.447		0.00355214	0.0498592	1.37301	2.5901	+
Q9UKV3-5	ACIN1	0.153013	0.565298	-0.663744	0.631238		0.24715	0.55183	-0.47014	0.721895		0.0192036	0.133266	0.894225	1.85861
P53396-1	ACLY	0.747284	0.909321	0.132382	1.0961		0.749242	0.905318	-0.160896	0.894469		0.357165	0.664562	-0.56099	0.677837
P21399	ACO1	0.510245	0.816762	-0.330717	0.795141		0.09851	0.346427	-0.671749	0.627745		0.00460143	0.0627532	-1.31317	0.402436
P15309-1	ACPP	0.111118	0.498629	0.524219	1.43815		0.0662601	0.282074	0.471104	1.38617		0.898855	0.952165	0.0373065	1.0262
Q9NR19-1	ACSS2	0.24174	0.656795	0.504653	1.41878		0.140308	0.422875	0.442162	1.35864		0.437769	0.704095	0.304072	1.23462
P60709	ACTB	0.329068	0.734647	0.309453	1.23924		0.382195	0.655727	-0.216042	0.860924		0.134289	0.402624	-0.38696	0.764739
Q03154-1	ACY1	0.0137912	0.206364	1.1573	2.23039		0.527763	0.774497	-0.292666	0.816392		0.421145	0.694206	-0.428381	0.743095
Q13443	ADAM9	0.333672	0.736487	0.321756	1.24985		0.605559	0.81854	0.144697	1.1055		0.0820658	0.308535	0.534274	1.44821
O60266	ADCY3	0.286691	0.698419	0.554598	1.46876		0.0202264	0.149641	0.913503	1.88361		0.766478	0.890385	0.134721	1.09788
P35611-3	ADD1	0.241315	0.657168	0.409561	1.32828		0.170673	0.463326	0.349603	1.27421		0.159502	0.449926	0.412461	1.33095
Q9UEY8-1	ADD3	0.676975	0.868874	-0.22302	0.85677		0.358727	0.641045	-0.421812	0.746487		0.347039	0.652007	0.4443	1.36065
P30566	ADSL	0.527226	0.822585	0.18869	1.13973		0.000184866	0.0104762	1.69421	3.23599	+	0.0608584	0.253149	-0.567051	0.674995
Q9UHB7-1	AFF4	0.40055	0.76718	0.639984	1.55831		0.13217	0.410731	-1.14196	0.453145		0.0145992	0.114783	-1.65123	0.318368
O00468-5	AGRN	0.428994	0.785212	-0.499765	0.707222		0.416469	0.690445	-0.366462	0.775683		0.909571	0.95455	0.0575723	1.04071
O43865	AHCYL1	0.844744	0.935943	0.13205	1.09585		0.108254	0.36052	0.857394	1.81176		0.390741	0.677083	0.515938	1.42992
Q96HN2-2	AHCYL2	0.42201	0.783543	0.527925	1.44185		0.783583	0.919598	0.155767	1.11401		0.73136	0.878792	0.20894	1.15584
Q09666-1	AHNAK	0.0943622	0.483774	-0.623981	0.648878		0.220046	0.515733	-0.341927	0.788987		0.788335	0.904004	0.0966985	1.06932
Q8IVF2-1	AHNAK2	0.261416	0.673605	-0.435181	0.739601		0.368504	0.648213	0.284975	1.21839		0.154612	0.442579	0.606285	1.52233
P02765	AHSG	0.425245	0.785634	-0.437611	0.738356		0.676099	0.873544	-0.185095	0.879591		0.342228	0.64577	-0.504514	0.704898
P55008-1	AIF1	0.75094	0.909606	-0.167289	0.890514		0.227352	0.528426	-0.466645	0.723645		0.109697	0.359988	-0.750203	0.59452
Q9Y4K1	AIM1;CRYBG1	0.592219	0.843061	0.438724	1.35541		0.00292347	0.0510667	1.85517	3.61795		0.0227014	0.151229	1.64304	3.12324
Q02952-1	AKAP12	0.683993	0.873724	-0.278455	0.824473		0.827262	0.932805	-0.105235	0.929654		0.116496	0.373545	0.800156	1.74129
Q96B36	AKT1S1	0.120338	0.520973	1.22982	2.34537		0.3039	0.599427	-0.487552	0.713234		0.754179	0.889354	-0.151862	0.900088
P13716-1	ALAD	0.133617	0.545571	0.697347	1.62152		0.149181	0.437225	0.486125	1.40068		0.812672	0.91799	0.109656	1.07897
P02768-1	ALB	0.578765	0.833883	-0.11828	0.921285		0.0183996	0.142649	-0.459618	0.727179		0.901583	0.953277	-0.0338186	0.976831
P00352	ALDH1A1	0.0479136	0.36074	1.36786	2.58087		0.202818	0.493689	0.621002	1.53794		0.479122	0.731222	-0.423224	0.745756
P04075	ALDOA	0.213686	0.632057	0.52326	1.4372		0.722401	0.888618	0.0940434	1.06736		0.178712	0.475738	0.413592	1.332
P05062	ALDOB	0.792488	0.926983	-0.064675	0.956161		0.0813315	0.318354	-0.299945	0.812284		0.934119	0.965835	0.0183614	1.01281
Q96L96	ALPK3	0.297596	0.710176	-0.445243	0.734461		0.277628	0.57922	-0.34464	0.787504		0.147707	0.428614	-0.474807	0.719563
P05186-3	ALPL	0.973094	0.9885	-0.0208685	0.985639		0.0967717	0.346311	0.757657	1.69074		0.59084	0.80755	0.256683	1.19473
P02760	AMBP	0.00200029	0.0670526	-1.47264	0.360322		0.00341385	0.0575	-1.51647	0.349541		0.00848482	0.09108	-1.2025	0.434521
Q01433-1	AMPD2	0.079135	0.455031	1.12731	2.1845		0.338868	0.625323	0.477771	1.39259		0.651141	0.836472	-0.301526	0.811394
P04745	AMY1A;AMY1C;AMY1B	0.0391328	0.34	-1.97731	0.253963		0.0101456	0.106604	-2.22276	0.214231		0.059122	0.248	-1.7317	0.301097
P04746	AMY2A	0.137123	0.546603	-0.872372	0.546248		0.361883	0.64255	-0.43959	0.737344		0.951802	0.97733	0.0275198	1.01926
Q9UKU9	ANGPTL2	0.636116	0.858612	0.304792	1.23524		0.336895	0.626589	0.483257	1.3979		0.379839	0.669627	0.47558	1.39048
Q9P2G1	ANKIB1	0.182876	0.610005	0.628417	1.54587		0.0828866	0.322473	0.556306	1.4705		0.802097	0.911748	0.104424	1.07507
Q92625	ANKS1A	0.760362	0.915282	0.147729	1.10782		0.966932	0.988989	-0.0158922	0.989045		0.663707	0.843251	0.146751	1.10707
Q8N8V4	ANKS4B	0.543041	0.823092	-0.354549	0.782114		0.009238	0.0997647	-1.09202	0.469106		0.658613	0.839602	-0.197567	0.87202
Q4KMQ2-3	ANO6	0.0387542	0.34381	1.36941	2.58366		0.00151189	0.0342128	1.8793	3.67897	+	0.384224	0.67307	0.51277	1.42679
Q9H6X2	ANTXR1	0.525794	0.821559	-0.406274	0.754569		0.0400597	0.222854	-0.739869	0.598794		0.130616	0.393643	-0.630393	0.646001
P04083	ANXA1	0.359422	0.763565	-0.443252	0.735475		0.979354	0.995514	0.0112837	1.00785		0.713381	0.873312	0.174268	1.12839
P50995	ANXA11	0.00968972	0.181352	1.90012	3.73244		0.49823	0.760808	0.351094	1.27553		0.000955108	0.0257778	1.76913	3.40849	+
P27216-1	ANXA13	0.775398	0.922521	0.145496	1.10611		0.376682	0.652498	-0.334986	0.792792		0.834843	0.931358	-0.085435	0.9425
P07355	ANXA2	0.752158	0.909985	-0.121573	0.919185		0.663277	0.866683	-0.114556	0.923667		0.0664899	0.268289	0.756768	1.6897
Q96CW1-2	AP2M1	0.0078805	0.162523	1.28375	2.43471		0.530854	0.775005	0.233099	1.17536		0.521011	0.760724	0.26794	1.20409
O00203-1	AP3B1	0.599438	0.845628	-0.18196	0.881505		0.522696	0.774172	0.152176	1.11124		0.191646	0.493716	-0.620402	0.650489
Q7Z5R6	APBB1IP	0.4615	0.804384	-0.643402	0.640201		0.0533059	0.263845	2.07539	4.21458		0.878228	0.948371	-0.10823	0.927725
P02743	APCS	0.435102	0.790808	0.565017	1.4794		0.0298171	0.186484	1.26581	2.40462		0.248398	0.551442	0.717436	1.64426
P13798	APEH	0.605669	0.845034	0.353699	1.27783		0.682147	0.878453	-0.206205	0.866814		0.127343	0.388616	0.86859	1.82588
Q06481	APLP2	0.506603	0.813136	0.377776	1.29934		0.169377	0.461976	0.611222	1.52755		0.0610166	0.252967	-0.92826	0.525492
P02647	APOA1	0.863713	0.93925	0.0475428	1.0335		0.704801	0.880307	0.0999894	1.07177		0.243334	0.550561	-0.24269	0.845168
P02652	APOA2	0.227735	0.636744	-0.411678	0.751748		0.101602	0.352	0.604564	1.52052		0.318343	0.626414	-0.40517	0.755147
P06727	APOA4	0.21942	0.63615	0.453131	1.36901		0.160597	0.444926	0.433197	1.35022		0.659858	0.839268	-0.179735	0.882865
P04114	APOB	0.943822	0.972821	-0.0238305	0.983618		0.675618	0.873899	0.13064	1.09478		0.0139833	0.116585	-0.714923	0.609238
Q0VD83-1	APOBR	0.858805	0.93926	0.0914338	1.06543		0.129554	0.404692	-0.59769	0.660811		0.0347882	0.181	-0.896091	0.537341
P02656	APOC3	0.983489	0.993447	-0.0169293	0.988334		0.353056	0.638454	-0.603654	0.658085		0.237532	0.544537	-0.791722	0.577654
P05090	APOD	0.386395	0.766664	-0.248091	0.84201		0.0254197	0.171787	0.533836	1.44777		0.696829	0.86348	0.109315	1.07872
P02649	APOE	0.130729	0.540921	0.316062	1.24493		0.141716	0.423742	0.284201	1.21774		0.258483	0.565107	-0.234454	0.850007
P02749	APOH	0.56418	0.828416	0.262561	1.19961		0.778302	0.917265	-0.101204	0.932255		0.242143	0.550871	0.353622	1.27776
O14791-2	APOL1	0.710052	0.89051	-0.186548	0.878706		0.319364	0.607644	-0.443291	0.735455		0.378343	0.66819	-0.391273	0.762457
P05067-9	APP	0.379321	0.765819	-0.341507	0.789217		0.000124482	0.00777778	-0.885452	0.541318		0.165439	0.460137	-0.455305	0.729356
Q9UKG1	APPL1	0.125763	0.533872	0.906322	1.87426		0.0571238	0.267919	0.833997	1.78262		0.48568	0.732622	0.413238	1.33167
P29972-1	AQP1	0.378681	0.765829	-0.246102	0.843172		0.881767	0.952685	-0.0523076	0.964393		0.223844	0.528686	-0.407851	0.753745
P41181	AQP2	0.560815	0.828991	-0.11048	0.92628		0.262008	0.566991	-0.145614	0.903995		0.975622	0.988887	0.00480605	1.00334
O14520	AQP7	0.497722	0.809166	0.354642	1.27867		0.397848	0.674147	0.479937	1.39468		0.879861	0.948333	0.069349	1.04924
P10398-1	ARAF	0.652346	0.861143	-0.154502	0.898443		0.148138	0.435056	0.400434	1.31991		0.749634	0.886839	0.0956934	1.06858
Q9Y6D5	ARFGEF2	0.307008	0.716697	-0.478585	0.717681		0.533857	0.777224	-0.212548	0.863012		0.407042	0.68539	-0.3802	0.768331
Q07960	ARHGAP1	0.84344	0.938036	0.0877223	1.06269		0.109784	0.363839	0.52296	1.4369		0.747396	0.887716	-0.147237	0.902978
Q8IWW6-4	ARHGAP12	0.826522	0.933934	-0.0821845	0.944626		0.078552	0.313778	0.510454	1.4245		0.0544464	0.23477	0.572366	1.48696
Q68EM7	ARHGAP17	0.82655	0.933046	0.160046	1.11732		0.401304	0.676806	0.417432	1.33555		0.807425	0.915104	0.154334	1.11291
Q8N392-1	ARHGAP18	0.0842301	0.471667	0.73204	1.66099		0.78121	0.918725	-0.0906492	0.9391		0.720581	0.875734	-0.113983	0.924033
P42331-6	ARHGAP25	0.000745099	0.0365217	-1.67097	0.314041		0.598075	0.815425	-0.250493	0.840609		0.818665	0.920152	0.0911606	1.06523
Q6ZUM4-1	ARHGAP27	0.399074	0.768275	0.388807	1.30931		0.0874892	0.331645	0.639433	1.55772		0.0431694	0.202723	1.02115	2.02954
Q52LW3	ARHGAP29	0.0668208	0.420995	-0.742953	0.597515		0.44722	0.718183	-0.204389	0.867906		0.57187	0.792678	-0.176702	0.884723
Q9NRY4	ARHGAP35	0.00624489	0.136328	-1.41376	0.375331		0.987057	0.995976	-0.00712904	0.995071		0.0133677	0.114079	-1.12545	0.458358
P52565-1	ARHGDIA	0.137247	0.545354	0.680522	1.60272		0.352022	0.637524	0.436116	1.35296		0.204387	0.505368	0.636799	1.55488
P52566	ARHGDIB	0.0537942	0.381923	0.831832	1.77994		0.0434275	0.233477	0.654546	1.57412		0.00635727	0.0734505	1.18507	2.27374
Q9HCE6-2	ARHGEF10L	0.000841295	0.03776	1.62795	3.09074	+	0.160719	0.444171	0.639526	1.55782		0.121109	0.381687	0.761232	1.69494
Q5VV41-1	ARHGEF16	0.796934	0.926126	-0.164198	0.892424		0.406954	0.681496	0.319498	1.2479		0.894754	0.952295	0.0606135	1.04291
A1IGU5	ARHGEF37	0.853999	0.938688	0.0926058	1.06629		0.204065	0.495564	0.526804	1.44073		0.76403	0.891074	-0.139851	0.907613
Q12774-1	ARHGEF5	0.109296	0.494235	0.681303	1.60359		0.435023	0.705994	0.302432	1.23322		0.275982	0.586378	0.433998	1.35097
Q14155-1	ARHGEF7	0.225497	0.636641	0.780537	1.71777		0.330586	0.619532	0.536372	1.45032		0.887031	0.950476	-0.0901567	0.939421
Q3SXY8	ARL13B	0.435665	0.789388	0.242952	1.18341		0.211514	0.507487	-0.312345	0.805332		0.999496	1	0.000152284	1.00011
P56211	ARPP19	0.00116394	0.0477241	-1.74432	0.298474		0.15329	0.440873	-0.623066	0.649289		0.993134	0.99655	-0.00451395	0.996876
P49407-1	ARRB1	0.39576	0.767305	-0.422039	0.746369		0.791572	0.927878	-0.0919144	0.938277		0.875361	0.951472	-0.0673388	0.954397
O43150-1	ASAP2	0.0744837	0.446636	1.14807	2.21617		0.202219	0.493465	0.639143	1.5574		0.0135946	0.115344	1.40013	2.63925
O95671-1	ASMTL	0.0608948	0.39796	-1.33945	0.395171		0.211084	0.507386	-0.754583	0.592718		0.0214085	0.145472	-1.25751	0.418266
Q9BXN1	ASPN	0.879579	0.940089	-0.0747079	0.949534		0.47447	0.742355	-0.308845	0.807288		0.543939	0.776178	-0.262907	0.833407
Q9BZE9	ASPSCR1	0.797188	0.925505	0.13739	1.09991		0.570492	0.804923	-0.230893	0.852107		0.295255	0.606071	0.471609	1.38666
P00966	ASS1	0.223668	0.634593	1.03061	2.04289		0.00773564	0.0976744	-1.92833	0.262733		0.146064	0.428207	-1.10704	0.464246
Q9NVM9	ASUN;INTS13	0.00724171	0.152	-2.79324	0.144261		0.857471	0.943481	0.161345	1.11833		0.0068034	0.0775914	-2.24078	0.211572
Q9HBG4	ATP6V0A4	0.39241	0.772111	0.549856	1.46394		0.432448	0.705768	0.386324	1.30706		0.640517	0.834104	0.291688	1.22407
O75348	ATP6V1G1	0.0398636	0.341842	-1.22674	0.427282		0.243492	0.547689	-0.615819	0.652559		0.00213381	0.0381481	-1.67866	0.312373
Q96LB4-4	ATP6V1G3	0.257674	0.670381	-0.733668	0.601373		0.196088	0.48794	-0.663095	0.631522		0.0446794	0.207213	-1.19271	0.437479
Q9Y2Q0-2	ATP8A1	0.817438	0.933356	0.148659	1.10854		0.652077	0.855918	0.217193	1.16247		0.134587	0.402491	0.864082	1.82018
O43520	ATP8B1	0.160898	0.571307	0.377324	1.29893		0.761655	0.908913	0.0623599	1.04417		0.259212	0.565783	0.254743	1.19312
P46100	ATRX	0.23901	0.652514	-0.393487	0.761287		0.34123	0.627586	-0.278926	0.824205		0.0124654	0.109496	0.894728	1.85926
Q8WWM7-3	ATXN2L	0.621709	0.852098	-0.301076	0.811647		0.335477	0.625887	-0.472	0.720965		0.636894	0.835118	-0.269237	0.829758
P61769	B2M	0.78585	0.923088	-0.147188	0.903009		0.366784	0.646134	-0.4488	0.732652		0.685464	0.858502	0.2213	1.16578
P15291-2	B4GALT1	0.317408	0.72588	0.397583	1.3173		0.764884	0.908856	0.0925038	1.06622		0.0711719	0.279705	-0.678114	0.624982
O95817	BAG3	0.00818222	0.163403	-1.02449	0.491583		0.0119105	0.118857	-0.873266	0.54591		0.735181	0.880536	-0.133381	0.911693
Q9UQB8-5	BAIAP2	0.41314	0.779373	0.26623	1.20266		0.25347	0.558114	-0.2435	0.844693		0.477014	0.732698	-0.185385	0.879414
Q9UHR4	BAIAP2L1	0.0556161	0.383064	0.429151	1.34644		0.87834	0.952628	-0.0269471	0.981495		0.45969	0.723269	0.125876	1.09117
P80723	BASP1	0.701831	0.884701	-0.137459	0.909119		0.48689	0.751279	-0.255739	0.837558		0.56662	0.789862	-0.205829	0.867041
O75936	BBOX1	0.418866	0.780297	0.326601	1.25406		0.605414	0.819232	0.20942	1.15622		0.634344	0.832701	-0.191829	0.875495
P50895	BCAM	0.620663	0.8518	-0.291863	0.816847		0.928331	0.973535	0.0400201	1.02813		0.415107	0.692572	0.339535	1.26535
O75363	BCAS1	0.00276826	0.0822326	-1.94837	0.259109		0.363358	0.64324	-0.46479	0.724576		0.290705	0.602076	-0.631842	0.645352
Q9NYF8-1	BCLAF1	0.203782	0.621596	-0.404481	0.755508		0.48477	0.749048	-0.172322	0.887413		0.145807	0.428684	0.406642	1.3256
P11274-1	BCR	0.203754	0.623062	-0.463249	0.725351		0.0362553	0.212554	-0.603722	0.658054		0.0961395	0.343708	-0.529836	0.692633
Q93088	BHMT	0.0745925	0.445079	1.17862	2.2636		0.0386546	0.219881	0.994604	1.99253		0.479716	0.730164	0.413614	1.33202
Q8TD16	BICD2	0.904063	0.953195	0.0864106	1.06173		0.772249	0.912999	0.146132	1.1066		0.0147909	0.115424	1.40804	2.65376
O00499-11	BIN1	0.825449	0.934522	0.0872214	1.06232		0.255652	0.55969	0.284423	1.21792		0.866559	0.951665	0.0395718	1.02781
Q9UBW5-1	BIN2	0.103353	0.485063	-1.12556	0.458325		0.0583146	0.269928	-0.804492	0.572564		0.173465	0.472517	-0.685901	0.621618
Q8WV28-1	BLNK	0.47834	0.807063	-0.259521	0.835365		0.0327882	0.19866	-0.709337	0.611601		0.482866	0.733084	0.242809	1.18329
Q6QNY0	BLOC1S3	0.429122	0.784261	0.537198	1.45115		0.243352	0.548506	0.529858	1.44379		0.0162103	0.120299	1.23126	2.34772
P22003	BMP5	0.494277	0.807278	-0.257346	0.836625		0.285767	0.586956	-0.307853	0.807843		0.0160125	0.119781	-0.885716	0.541219
Q12982	BNIP2	0.334069	0.735978	0.420733	1.33861		0.239908	0.547386	0.418568	1.3366		0.720448	0.876489	-0.153376	0.899144
P15056	BRAF	0.423733	0.784234	0.476553	1.39141		0.504117	0.761762	0.322265	1.25029		0.78476	0.903541	0.141616	1.10314
Q5VW32	BROX	0.0217195	0.252929	1.20974	2.31296		0.133326	0.411947	0.683814	1.60638		0.837281	0.931217	0.0962562	1.069
Q9P203-1	BTBD7	0.0163405	0.219143	1.20452	2.30461		0.0810737	0.318567	0.775545	1.71184		0.524331	0.763566	0.28199	1.21587
Q9NQU5	BUB1B-PAK6;PAK6	0.74789	0.908079	0.171292	1.12607		0.246357	0.551969	0.310254	1.23993		0.0306138	0.174392	1.05637	2.07969
Q86WR7-1	C10orf47;PROSER2	0.003524	0.0875385	-1.2162	0.430416		0.104705	0.354953	0.548212	1.46227		0.207779	0.508437	0.647164	1.56609
Q96A22	C11orf52	0.0342826	0.327241	-0.716633	0.608516		0.289158	0.586891	-0.243816	0.844509		0.0374806	0.18895	-0.469792	0.722069
O00193	C11orf58	0.0987303	0.483108	-1.14437	0.452386		0.0116946	0.118691	-1.2379	0.423989		0.0371914	0.188349	1.09232	2.13217
Q8TAD7	C12orf75	0.0851839	0.47273	-0.675149	0.626268		0.440679	0.711156	-0.175266	0.885604		0.0327797	0.178049	-0.495348	0.70939
Q8N912	C14orf180	0.633751	0.859526	0.208611	1.15557		0.27424	0.577217	-0.358808	0.779809		0.0240848	0.154744	-0.869108	0.547485
Q9H693	C16orf95	0.13835	0.5428	-0.622578	0.649509		0.11337	0.370448	-0.42042	0.747207		0.00237592	0.0421818	1.19284	2.28603	+
Q9GZP8-1	C19orf33	3.18653e-05	0.0025	-2.86278	0.137473		0.457177	0.727224	-0.349443	0.784887		0.183763	0.482207	0.71206	1.63814
O75264	C19orf77;SMIM24	0.838723	0.937611	-0.0497153	0.966127		0.85421	0.942654	0.0385455	1.02708		0.389813	0.67641	0.211614	1.15798
Q9BW04	C1orf116	0.597613	0.84512	-0.128446	0.914816		0.015068	0.130046	-0.447466	0.73333		0.136479	0.407179	-0.286272	0.820019
Q9BUN1	C1orf56	0.819859	0.933152	-0.0554008	0.962327		0.158208	0.445379	-0.319166	0.801533		0.168175	0.462357	-0.391575	0.762297
Q86YS7-1	C2CD5;KIAA0528	0.59976	0.844062	-0.326028	0.79773		0.798715	0.926289	-0.125642	0.916596		0.528888	0.761184	0.343225	1.26859
Q8N357	C2orf18;SLC35F6	0.131005	0.540223	-0.804393	0.572603		0.0136295	0.12757	-1.20497	0.433779		0.122982	0.385722	-0.76646	0.587858
P01024	C3	0.886491	0.942975	0.0640287	1.04538		0.57321	0.801801	0.164248	1.12058		0.242205	0.549921	-0.428906	0.742825
P21730	C5AR1	0.0396656	0.342172	-1.48214	0.357958		0.105946	0.356035	0.847545	1.79944		0.563915	0.789964	-0.33671	0.791845
Q6NTE8	C5orf45;MRNIP	0.146667	0.552012	-1.08937	0.469966		0.0265073	0.176865	-1.22974	0.426395		0.0450075	0.206988	-1.4011	0.37864
O43598-1	C6orf108;DNPH1	0.816326	0.93296	-0.176842	0.884637		0.333497	0.624078	0.498807	1.41304		0.0145142	0.114949	1.49261	2.81397
Q5T0Z8-1	C6orf132	0.645969	0.860561	0.171475	1.12621		0.0293209	0.185966	0.53612	1.45007		0.39905	0.680864	0.259218	1.19683
P10643	C7	0.929201	0.966442	0.0688419	1.04887		0.72204	0.891064	-0.194857	0.873659		0.893436	0.952644	-0.0853249	0.942572
P07357	C8A	0.022518	0.252759	-1.94218	0.260222		0.0133174	0.12841	-1.87104	0.273376		0.208931	0.510256	-0.866907	0.548321
P02748	C9	0.486672	0.806508	0.397711	1.31742		0.0276473	0.178841	0.998951	1.99855		0.28728	0.596854	0.409207	1.32796
Q9BUH6	C9orf142;PAXX	0.353384	0.76071	0.364146	1.28712		1.19375e-06	0.000666667	-2.47732	0.179578		0.00165734	0.0342979	-1.68119	0.311825
A8MQ03	C9orf169;CYSRT1	0.012631	0.20957	1.80302	3.48949		0.0021986	0.0440755	1.67785	3.19951	+	0.00274714	0.0437419	1.85861	3.62657	+
Q5T6V5	C9orf64	0.260825	0.673634	-0.843567	0.557264		0.048329	0.250511	-1.16226	0.446813		0.986707	0.996722	0.010992	1.00765
P00915	CA1	0.0159832	0.223277	1.59311	3.017		0.129414	0.405236	0.849968	1.80246		0.105166	0.358042	0.933377	1.90974
P00918	CA2	0.157694	0.567402	0.740549	1.67081		0.448531	0.718155	0.342136	1.26763		0.440447	0.707181	0.327172	1.25455
O75952-3	CABYR	0.29588	0.710268	-1.96311	0.256475		0.0266553	0.175676	-3.33658	0.0989898		0.344311	0.64783	-1.59051	0.332054
Q05682-4	CALD1	0.877361	0.940322	-0.0472797	0.967759		0.314982	0.608528	-0.269801	0.829434		0.855072	0.941945	-0.0591789	0.95981
Q13557	CAMK2D	0.138051	0.543373	-0.519625	0.697553		0.661007	0.866833	0.101525	1.07291		0.363888	0.664222	0.231315	1.1739
Q13555-7	CAMK2G	0.330022	0.735273	-0.719493	0.607311		0.431406	0.705075	-0.485898	0.714052		0.226992	0.535522	-0.833359	0.561221
P27824-2	CANX	0.447259	0.798482	0.165511	1.12156		0.149421	0.436909	0.328456	1.25567		0.362821	0.665401	0.20268	1.15083
Q01518-1	CAP1	0.69562	0.882818	-0.143737	0.905171		0.599279	0.81528	-0.141781	0.9064		0.781144	0.902142	0.083586	1.05965
P40123	CAP2	0.548497	0.820529	0.246687	1.18648		0.119805	0.387507	-0.553153	0.681529		0.35732	0.663768	-0.407927	0.753706
P40121-2	CAPG	0.450415	0.798787	0.367097	1.28976		0.795278	0.92779	0.0939728	1.06731		0.94719	0.975139	0.0273028	1.01911
P07384	CAPN1	0.03494	0.325943	-1.07766	0.473798		0.0973213	0.347455	0.74594	1.67707		0.0539901	0.233719	0.868126	1.82529
O15484	CAPN5	0.850811	0.937882	0.0940353	1.06735		0.370949	0.649594	0.311728	1.24119		0.606584	0.822209	0.179957	1.13285
Q9Y6W3	CAPN7	0.790575	0.925614	0.0972647	1.06974		0.00246034	0.0477818	0.680106	1.60226	+	0.527536	0.761257	0.13998	1.10189
Q9Y2V2	CARHSP1	0.0125952	0.211692	-1.17979	0.441417		0.351382	0.638358	-0.384573	0.766006		0.110145	0.3605	-0.623397	0.649141
P20810-10	CAST	0.607857	0.844913	0.293923	1.22597		0.228084	0.529034	0.446958	1.36316		0.223673	0.529209	0.56189	1.4762
P16152	CBR1;SETD4	0.298731	0.708732	0.451519	1.36748		0.00389054	0.0624478	0.988912	1.98469		0.312805	0.62161	0.368676	1.29117
Q13185	CBX3;C15orf57;CCDC32	0.0421671	0.34159	1.01151	2.01602		0.217384	0.514928	0.443353	1.35976		0.119557	0.378775	0.672603	1.59395
Q6P1N0	CC2D1A	0.315012	0.726136	0.423138	1.34084		0.0863017	0.328264	0.472314	1.38733		0.382993	0.672262	0.322204	1.25024
Q96JG6	CCDC132;VPS50	0.17683	0.595568	0.771171	1.70665		0.711599	0.882116	-0.183012	0.880862		0.105623	0.356383	0.729002	1.65749
Q8NEL0	CCDC54	0.00810723	0.164303	1.5677	2.96432		0.802979	0.924391	-0.117366	0.921869		0.69934	0.86451	-0.163488	0.892864
Q16204	CCDC6	0.0308116	0.304939	-0.929433	0.525065		0.584174	0.80558	-0.204541	0.867815		0.637913	0.834417	0.155748	1.114
Q9BSQ5-1	CCM2	0.0820039	0.465902	1.16058	2.23547		0.0134414	0.126233	0.907869	1.87627		0.0140166	0.115969	0.961264	1.94702
Q8ND76	CCNY	0.534317	0.82775	-0.156118	0.897437		0.711799	0.881385	0.0781668	1.05568		0.371667	0.666084	0.229774	1.17265
P08571	CD14	0.843512	0.937253	0.0652832	1.04629		0.853121	0.943337	-0.0633221	0.957058		0.889495	0.949526	-0.0438122	0.970088
Q9Y5K6	CD2AP	0.215823	0.633758	0.391769	1.312		0.262954	0.568112	-0.262678	0.833539		0.257343	0.564912	0.299168	1.23043
P08962	CD63	0.18685	0.612475	-0.75533	0.592411		0.0299704	0.186623	-1.01383	0.495228		0.168285	0.461552	-0.73226	0.60196
Q5VT25-1	CDC42BPA	0.553453	0.826712	0.304705	1.23517		0.55225	0.797144	0.240505	1.18141		0.314776	0.621242	0.431966	1.34907
Q9Y5S2	CDC42BPB	0.0302762	0.304554	0.605868	1.52189		0.0715679	0.2937	0.388294	1.30884		0.000128347	0.0116	0.928749	1.90362	+
P55287-1	CDH11	0.592235	0.842067	-0.313589	0.804638		0.313208	0.606238	-0.407682	0.753834		0.211966	0.511325	0.555402	1.46958
Q9HBB8-1	CDHR5	0.0994313	0.483038	0.880149	1.84057		0.337173	0.626199	0.451091	1.36707		0.0380372	0.189297	0.961146	1.94686
Q07002	CDK18	0.340342	0.744216	0.609528	1.52576		0.601446	0.81608	-0.229491	0.852935		0.905243	0.954514	0.0627348	1.04444
Q00532-2	CDKL1	0.0155323	0.222217	1.69256	3.2323		0.421917	0.696389	-0.39513	0.760421		0.613391	0.826505	0.308537	1.23845
O60308	CEP104	0.573738	0.83301	-0.247496	0.842357		0.880876	0.952671	-0.0502247	0.965786		0.441069	0.707271	-0.331052	0.794956
Q96ST8	CEP89	0.913754	0.959615	-0.0297828	0.979568		0.328941	0.617431	0.222728	1.16694		0.652584	0.836498	0.115646	1.08346
P41208	CETN2	0.0176086	0.227686	-0.717634	0.608094		0.667324	0.867946	-0.210198	0.864418		0.298772	0.60795	0.333788	1.26032
P08603-1	CFH	0.468364	0.804281	0.216499	1.16191		0.971276	0.989809	-0.0109336	0.99245		0.0335251	0.179282	-0.64187	0.640882
P05156	CFI	0.714383	0.893538	0.216553	1.16195		0.336467	0.626884	0.404523	1.32365		0.619515	0.828998	0.236466	1.1781
P23528	CFL1	0.416504	0.780835	0.342897	1.2683		0.381393	0.658167	0.339221	1.26507		0.332174	0.636359	-0.392701	0.761702
Q0VF96	CGNL1	0.202391	0.622471	-0.593806	0.662593		0.008281	0.0977634	-1.22588	0.427537		0.000432966	0.0156923	-1.57517	0.335604
P10645	CHGA	0.631381	0.857576	-0.321378	0.800305		0.301785	0.599546	-0.494617	0.70975		0.959531	0.980011	0.0269973	1.01889
P05060	CHGB	0.470378	0.804211	0.189811	1.14061		0.124076	0.397341	0.374599	1.29648		0.061493	0.253881	0.540086	1.45406
Q9Y259-1	CHKB	0.36494	0.763779	0.277477	1.21207		0.180246	0.474764	0.335937	1.2622		0.397358	0.679093	0.280964	1.21501
O00533-2	CHL1	0.00329656	0.0865306	1.73057	3.31859		0.696459	0.880643	0.167612	1.1232		0.311004	0.623017	-0.403829	0.75585
Q9HD42-1	CHMP1A	0.382673	0.768386	-0.56485	0.676025		0.918848	0.96781	0.0485451	1.03422		0.644817	0.835071	-0.225369	0.855376
Q7LBR1	CHMP1B	0.624713	0.852866	0.270263	1.20603		0.509556	0.764109	0.333951	1.26046		0.918369	0.959311	0.0644793	1.04571
O43633	CHMP2A	0.382578	0.76946	0.458555	1.37416		0.220745	0.515202	0.476521	1.39138		0.155549	0.44191	0.589865	1.50511
Q9UQN3-1	CHMP2B	0.315154	0.725074	0.275544	1.21045		0.509721	0.76344	0.163111	1.1197		0.17904	0.475515	-0.333392	0.793668
Q9Y3E7	CHMP3;RNF103-CHMP3	0.0721186	0.435324	0.551038	1.46514		0.586188	0.80546	-0.183713	0.880434		0.868581	0.952183	-0.0393333	0.973105
Q9H444	CHMP4B	0.128542	0.539213	1.15878	2.23269		0.700925	0.879405	0.236395	1.17805		0.872609	0.952038	-0.0935249	0.93723
Q96CF2	CHMP4C	0.541628	0.823079	-0.25136	0.840104		0.0879665	0.332223	-0.556228	0.680078		0.166597	0.460165	-0.641039	0.641251
Q9NZZ3	CHMP5	0.154189	0.566381	0.274538	1.20961		0.133771	0.410989	-0.253947	0.838599		0.878187	0.949237	0.0330642	1.02318
Q6WN34	CHRDL2	0.0991149	0.48328	0.839037	1.78886		0.231848	0.534845	0.530148	1.44408		0.323929	0.627522	0.511194	1.42523
Q8IUL8	CILP2	0.900943	0.951019	0.0907464	1.06492		0.799667	0.923544	0.161754	1.11865		0.434741	0.704073	-0.473902	0.720014
O95500	CLDN14	0.136118	0.548077	0.550114	1.4642		0.000469753	0.0192857	2.6741	6.3824	+	0.00110031	0.0272821	2.28385	4.86975	+
P57739	CLDN2	0.461521	0.803238	0.254206	1.19268		0.294853	0.594764	0.291364	1.2238		0.658623	0.838693	0.128049	1.09281
Q96B33	CLDN23	0.370055	0.763392	0.40186	1.32121		0.625586	0.828757	-0.15988	0.895099		0.195617	0.493298	0.530207	1.44414
O15551	CLDN3	0.731167	0.902046	-0.155082	0.898081		0.276727	0.578409	-0.478948	0.717501		0.193607	0.49342	0.570519	1.48506
O00501	CLDN5	0.400435	0.768217	0.445457	1.36175		0.239999	0.546523	0.514584	1.42858		0.0809548	0.307189	-0.789196	0.578666
P56748	CLDN8	0.0469314	0.362533	0.978468	1.97037		0.616774	0.82309	-0.219295	0.858985		0.575766	0.796922	-0.223615	0.856417
P05452	CLEC3B	0.0234459	0.259017	1.29156	2.44793		0.00147669	0.0348444	1.31175	2.48242	+	0.179494	0.475805	0.663399	1.58381
O00299	CLIC1	0.836089	0.937569	0.0718716	1.05108		0.125336	0.399251	-0.357012	0.78078		0.0061932	0.0719556	-0.848765	0.55526
Q9Y696	CLIC4	0.843878	0.936731	0.102787	1.07385		0.588351	0.807539	0.197751	1.14691		0.192248	0.493178	0.565016	1.4794
Q96NY7-1	CLIC6	0.528546	0.823508	0.367054	1.28972		0.254396	0.558098	0.504867	1.41899		0.0082221	0.0885253	1.26425	2.40202
Q14677-3	CLINT1	0.00138159	0.0491765	-2.80193	0.143395		0.580972	0.80582	-0.457168	0.728415		0.737548	0.88155	0.305557	1.2359
P30622-2	CLIP1	0.16818	0.584947	-0.674112	0.626718		0.19065	0.484993	-0.460374	0.726798		0.461421	0.724125	-0.314438	0.804164
Q96JQ2	CLMN	0.422557	0.783365	-0.380753	0.768037		0.309623	0.602539	-0.373865	0.771712		0.796663	0.910055	-0.132121	0.912489
Q13286-6	CLN3	0.154551	0.56593	-0.981349	0.506506		0.000170243	0.0101053	-1.95489	0.257941		0.0572744	0.242779	-1.06653	0.477465
P54105	CLNS1A	0.276189	0.692172	0.638465	1.55667		0.135726	0.411297	0.619316	1.53615		0.0574378	0.242646	0.866774	1.82358
P10909-1	CLU	0.248906	0.663948	0.480418	1.39515		0.510439	0.762517	-0.16384	0.892646		0.142547	0.42212	-0.431499	0.741491
Q96DG6	CMBL	0.0456419	0.358892	1.45157	2.73505		0.124942	0.399061	0.816967	1.7617		0.404226	0.68457	0.493193	1.40756
Q8IZR5	CMTM4	0.01337	0.202621	1.15102	2.2207		0.0909505	0.336566	0.699869	1.62436		0.898503	0.953569	-0.0557927	0.962066
P09543-1	CNP	0.351407	0.760636	-0.510226	0.702113		0.372354	0.649988	0.359209	1.28272		0.876111	0.95054	-0.0724803	0.951002
Q53SF7-2	COBLL1	0.408872	0.774132	0.187876	1.13909		0.686849	0.876835	0.0931633	1.06671		0.884274	0.949538	-0.0311495	0.97864
Q9Y5P4-1	COL4A3BP	0.000349521	0.0221176	1.62668	3.08802	+	0.00601319	0.0811139	0.975437	1.96624		0.0186102	0.130641	0.997453	1.99647
P12109	COL6A1	0.874778	0.940219	-0.0712756	0.951796		0.894239	0.960804	-0.0440414	0.969934		0.498425	0.744186	-0.266709	0.831214
P12111-2	COL6A3	0.318887	0.725181	0.427967	1.34534		0.0666179	0.281191	0.767919	1.70281		0.840133	0.931654	0.0867169	1.06195
P35606	COPB2	0.000164112	0.0116923	2.81723	7.04808	+	0.899497	0.962416	-0.071292	0.951785		0.00124431	0.0285581	2.05225	4.14753	+
P00450	CP	0.418678	0.781135	0.248671	1.18811		0.414385	0.689042	-0.19545	0.8733		0.618977	0.830191	-0.132705	0.91212
O75976	CPD	0.229499	0.640118	0.610562	1.52685		0.970329	0.989712	0.0139884	1.00974		0.888438	0.949323	0.0547629	1.03869
P16870	CPE	0.35982	0.761734	-0.47357	0.72018		0.482755	0.748	0.315487	1.24443		0.401981	0.681729	0.341928	1.26745
P22792	CPN2	0.957396	0.982053	0.0172184	1.01201		0.192694	0.486222	-0.326308	0.797575		0.0281465	0.169443	-0.600117	0.659701
O75131	CPNE3	0.383913	0.769548	0.528794	1.44272		0.396218	0.673482	0.386751	1.30745		0.0240168	0.155298	-1.18064	0.441157
Q9HCH3	CPNE5	0.646891	0.859806	0.306416	1.23663		0.0432306	0.234679	1.12531	2.18149		0.5797	0.800738	0.32597	1.25351
O95741	CPNE6	0.468898	0.804046	-0.326981	0.797203		0.611779	0.820084	0.204622	1.15238		0.887273	0.94982	0.0469941	1.03311
Q86YQ8	CPNE8	0.0966477	0.482243	0.833843	1.78243		0.288516	0.58884	0.424442	1.34205		0.294627	0.605839	-0.481992	0.715988
Q9H3G5	CPVL	0.980348	0.993011	-0.00848422	0.994136		0.877108	0.95209	0.0466528	1.03287		0.100145	0.350323	0.450376	1.3664
Q5IJ48-3	CRB2	0.662176	0.862432	-0.196444	0.872699		0.814357	0.929162	0.0940545	1.06737		0.672825	0.852031	-0.188715	0.877387
Q9BUF7-1	CRB3	0.611479	0.843659	0.253786	1.19233		0.751766	0.90551	-0.13843	0.908507		0.408738	0.686178	-0.389602	0.76334
P52943	CRIP2	0.948689	0.976492	0.0348642	1.02446		0.299389	0.596938	0.411285	1.32987		0.51799	0.757975	-0.365037	0.776449
Q9UBG3	CRNN	0.0266812	0.28229	-1.40616	0.377314		0.100521	0.349265	-0.765608	0.588206		0.325042	0.626372	-0.502542	0.705862
P02511	CRYAB	0.815387	0.934635	0.101269	1.07272		0.554183	0.798948	-0.220635	0.858188		0.249725	0.552185	-0.456975	0.728512
P16989-1	CSDA;YBX3	4.62088e-05	0.00311111	-3.02499	0.122853		0.464914	0.733282	0.446259	1.3625		0.311383	0.621611	-0.702824	0.614368
P48730-1	CSNK1D	0.486131	0.806872	0.300038	1.23118		0.0670333	0.281641	0.588696	1.50389		0.725213	0.877725	0.134772	1.09792
Q9HCP0-1	CSNK1G1	0.815776	0.934148	0.135491	1.09847		0.0402672	0.222976	0.744693	1.67562		0.320729	0.626621	0.411674	1.33023
Q9Y6M4-4	CSNK1G3	0.0877976	0.472473	0.789758	1.72878		0.975882	0.992748	0.0121967	1.00849		0.425613	0.698532	0.282669	1.21644
Q1MSJ5-1	CSPP1	0.987334	0.993777	-0.00694803	0.995196		0.874526	0.951122	0.0555706	1.03927		0.274003	0.583228	0.561903	1.47622
P01034	CST3	0.241946	0.654497	-0.64141	0.641086		0.302639	0.600069	-0.45481	0.729606		0.969227	0.985974	-0.0186507	0.987156
Q9GZU7-3	CTDSP1	0.106571	0.494088	-0.745972	0.596266		0.0434744	0.232707	-0.688965	0.620299		0.0157099	0.119139	-0.921816	0.527844
P35221	CTNNA1	0.026386	0.280976	-0.913004	0.531078		0.0469367	0.247087	-0.633175	0.644756		0.652948	0.835188	-0.166218	0.891176
P07858	CTSB	0.450355	0.799804	0.390798	1.31112		0.0106787	0.11129	-1.04778	0.483711		0.168615	0.461423	-0.669848	0.628573
P53634-1	CTSC	0.00147079	0.0500571	1.46811	2.7666		0.130524	0.406749	0.562896	1.47723		0.0247281	0.156828	0.897532	1.86288
P07339	CTSD	0.243222	0.655133	0.561746	1.47605		0.686399	0.877212	-0.212383	0.86311		0.682402	0.857451	0.174539	1.1286
P09668	CTSH	0.00195846	0.067027	-2.46566	0.181035		0.000584824	0.0225333	-2.32437	0.199662		0.0104442	0.0989217	-1.78053	0.291076
Q14247-1	CTTN	0.143669	0.549524	-0.353027	0.78294		0.0101077	0.107238	-0.532422	0.691393		0.041371	0.196966	-0.451583	0.73124
O60494	CUBN	0.0161385	0.22075	-2.35955	0.194852		0.0961568	0.345209	-1.15057	0.450447		0.0182459	0.130562	-2.02525	0.245663
P13498	CYBA	0.051536	0.380477	1.07776	2.11075		0.366059	0.64582	0.403166	1.32241		0.647254	0.835235	0.232302	1.17471
Q53TN4	CYBRD1	0.984325	0.993361	-0.011835	0.99183		0.000170549	0.0098	-1.45402	0.365002		0.000694415	0.019875	-1.54053	0.343759
Q7L576-1	CYFIP1	0.191865	0.610677	-0.799369	0.574601		0.797802	0.926066	-0.131242	0.913045		0.363494	0.664451	-0.462254	0.725852
Q9H1C7	CYSTM1	0.387176	0.765626	-0.586765	0.665834		0.0550759	0.264867	1.08897	2.12722		0.477588	0.732665	0.432154	1.34925
Q96J86	CYYR1	0.00269143	0.0815238	-1.64491	0.319767		0.440309	0.711485	-0.330741	0.795128		0.655635	0.837692	-0.207469	0.866055
P98082	DAB2	0.783531	0.92419	0.147563	1.1077		0.56634	0.803072	-0.286944	0.819637		0.464418	0.724644	-0.345139	0.787232
Q3LXA3	DAK;TKFC	0.236904	0.648329	0.323994	1.25179		0.492649	0.756027	0.1962	1.14568		0.280007	0.594396	-0.355143	0.781792
P51397	DAP	0.328583	0.736428	0.584156	1.49916		0.283517	0.584342	0.422373	1.34013		0.307575	0.620344	0.484043	1.39866
Q16643	DBN1	0.118353	0.520333	-0.550383	0.682839		0.555818	0.798211	0.196643	1.14603		0.0202836	0.1401	0.768429	1.70341
Q9UJU6-1	DBNL	0.133791	0.544466	-0.923475	0.527237		0.00250198	0.0479286	-1.30076	0.405913		0.441653	0.707333	-0.390098	0.763078
Q9UHG0	DCDC2	0.062661	0.40498	-0.51625	0.699187		0.0120383	0.11793	-0.575431	0.671086		0.0217562	0.147049	-0.554787	0.680757
O95865	DDAH2	0.579767	0.833204	0.304413	1.23492		0.858166	0.943257	0.0803507	1.05728		0.209298	0.508911	-0.667869	0.629436
P20711-1	DDC	0.275899	0.692977	0.628335	1.54578		0.996396	0.998127	0.0019875	1.00138		0.950073	0.97635	-0.0296117	0.979684
Q08345-5	DDR1	0.000808656	0.0381667	-1.60438	0.328877		0.0515693	0.26107	-0.884278	0.541759		0.588463	0.809957	-0.234156	0.850182
O00571	DDX3X	0.282851	0.693936	-0.631009	0.645725		0.321613	0.609563	-0.428161	0.743209		1.93248e-05	0.00266667	-2.1483	0.225578
P59666	DEFA3	0.617465	0.848703	-0.216278	0.860784		0.039382	0.221216	0.724763	1.65263		0.788394	0.903166	-0.101446	0.932098
Q8TEH3	DENND1A	0.636866	0.858558	-0.39955	0.758095		0.58402	0.806294	-0.390595	0.762815		0.87508	0.952083	-0.128045	0.91507
Q8TB45	DEPTOR	0.0130616	0.207181	1.7367	3.33271		0.0957112	0.346868	-0.761962	0.589694		0.551707	0.780506	-0.258009	0.836241
Q9Y6T7-1	DGKB	0.59517	0.844888	-0.212886	0.86281		0.0980913	0.347018	-0.556948	0.679739		0.000608539	0.0190667	-1.36182	0.38909
Q9P265	DIP2B	0.173597	0.593085	-0.242939	0.845022		0.0371484	0.216	0.35327	1.27745		0.146955	0.428483	-0.266423	0.831378
Q9Y2E4	DIP2C	0.303937	0.715452	0.325715	1.25329		0.450962	0.721156	0.206018	1.1535		0.819034	0.919642	0.0579894	1.04101
O60832-1	DKC1	0.115043	0.511607	-0.74504	0.596651		0.0920003	0.337707	0.690608	1.61396		0.0566454	0.240582	0.76714	1.70189
Q13316	DMP1	0.222556	0.634577	-1.05078	0.482709		0.589097	0.807715	0.32815	1.2554		0.385748	0.67363	-0.529863	0.69262
Q08495-1	DMTN;EPB49	0.296072	0.70925	-0.399085	0.758339		0.994927	0.997617	0.00208532	1.00145		0.690008	0.859762	0.137974	1.10036
Q9Y485	DMXL1	0.34419	0.75032	0.418816	1.33683		0.173381	0.466283	0.632346	1.55008		0.000215017	0.0165714	1.36375	2.57352	+
O75190-3	DNAJB6	0.0294328	0.30378	-1.04011	0.486292		0.114279	0.371493	-0.4696	0.722165		0.000111835	0.013	-1.07532	0.474567
Q9H3Z4	DNAJC5	0.543833	0.823073	0.126117	1.09135		0.381694	0.656792	-0.201442	0.869681		0.176705	0.47231	-0.272629	0.82781
Q96N67-6	DOCK7	0.0549365	0.381048	-1.05674	0.480717		0.325429	0.614959	-0.464321	0.724812		0.959763	0.979355	0.0251567	1.01759
Q9BZ29-1	DOCK9	0.274815	0.693105	0.471435	1.38649		0.110205	0.362983	0.608797	1.52499		0.747889	0.887399	0.152918	1.11182
P16444	DPEP1	0.00632273	0.133714	1.27611	2.42186		5.01634e-05	0.006	-1.58355	0.333661		0.266583	0.572165	-0.464248	0.724849
P27487	DPP4	0.15622	0.568756	0.973685	1.96385		0.268143	0.568161	0.549144	1.46322		0.832176	0.929919	0.120016	1.08675
Q9UHL4	DPP7	0.191426	0.614098	0.740971	1.6713		0.780721	0.919144	0.129865	1.09419		0.779814	0.901403	-0.152712	0.899558
Q02413	DSG1	0.0372286	0.335228	-1.35272	0.391552		0.000712519	0.025	-1.54422	0.342882		0.117035	0.374142	-0.815222	0.568321
P15924-1	DSP	0.000731404	0.0370909	-2.37149	0.193246		0.182533	0.475299	-0.654326	0.635372		0.0156707	0.119664	-1.37867	0.384573
P60981-1	DSTN	0.504156	0.81253	0.302509	1.23329		0.263795	0.567703	0.386545	1.30726		0.785918	0.903088	0.0982783	1.0705
Q8TEA8	DTD1	0.612014	0.843407	-0.334657	0.792972		0.043031	0.234597	1.00635	2.00882		0.00956949	0.0962991	1.35479	2.5576
Q9Y6G9	DYNC1LI1	0.029928	0.303845	2.03894	4.10945		0.000838302	0.0267059	2.18096	4.53457	+	0.00295935	0.0453125	2.3474	5.08905	+
O43237	DYNC1LI2	0.42569	0.78519	-0.5376	0.688916		0.285912	0.586262	-0.525265	0.694832		0.729204	0.877933	-0.170092	0.888786
Q13627-1	DYRK1A	0.393017	0.770901	0.382703	1.30378		0.494034	0.756159	-0.296922	0.813987		0.156722	0.444289	-0.656933	0.634225
Q92630-1	DYRK2	0.0604968	0.397766	0.823545	1.76975		0.0594668	0.269906	0.541438	1.45542		0.98951	0.996307	-0.00321188	0.997776
O43781-2	DYRK3	0.198763	0.617383	0.871426	1.82947		0.200003	0.491186	0.525846	1.43978		0.394513	0.678961	0.476068	1.39095
Q16610	ECM1	0.556155	0.828537	0.321374	1.24952		0.711379	0.882797	0.165469	1.12153		0.234799	0.543781	-0.564755	0.67607
O94769-2	ECM2	0.142593	0.548945	0.52133	1.43528		0.502964	0.765132	-0.250731	0.840471		0.267108	0.572127	0.439782	1.3564
P05305	EDN1	0.813164	0.933153	0.187476	1.13877		0.242371	0.547337	0.741559	1.67198		0.0233904	0.152306	1.79995	3.48207
P68104	EEF1A1	3.42436e-08	0	3.88867	14.8118	+	2.38959e-06	0.000571429	2.86224	7.27141	+	0.00863753	0.090902	1.8524	3.611
P24534	EEF1B2	0.783728	0.923559	-0.132933	0.911975		0.0884543	0.33302	-0.827931	0.563336		0.717277	0.874592	-0.1525	0.89969
P29692-3	EEF1D	0.380866	0.767459	0.348261	1.27302		0.44446	0.716307	-0.241868	0.84565		0.263376	0.568678	-0.365658	0.776115
P13639	EEF2	0.845251	0.935569	0.13209	1.09588		0.350569	0.637776	0.49687	1.41115		0.101981	0.351266	0.846113	1.79765
Q12805	EFEMP1	0.348318	0.757054	0.416616	1.33479		0.695337	0.880206	0.124967	1.09048		0.131534	0.395596	0.518539	1.4325
Q96C19	EFHD2	0.775787	0.921048	-0.164006	0.892543		0.813318	0.930688	0.107744	1.07754		0.00261894	0.0447586	1.77006	3.41069	+
P01133-1	EGF	0.930197	0.966588	0.0267455	1.01871		0.353976	0.639262	0.251596	1.19052		0.124044	0.385829	-0.499662	0.707273
Q9BY44-1	EIF2A	0.991803	0.994838	-0.00370305	0.997437		0.247153	0.550769	0.307119	1.23723		0.164714	0.459235	0.564334	1.4787
Q99613	EIF3C	0.67177	0.867297	0.269787	1.20563		0.21725	0.515738	0.610233	1.52651		0.0425378	0.20053	0.998448	1.99785
O75822	EIF3J	0.54606	0.821089	-0.344764	0.787437		0.476163	0.742834	-0.289642	0.818105		0.616272	0.82739	-0.24115	0.846071
P23588	EIF4B	0.0401778	0.340156	-0.63028	0.646051		0.126552	0.401173	-0.574835	0.671363		0.620745	0.829794	0.150128	1.10967
Q04637-5	EIF4G1	0.395645	0.768335	-0.295844	0.814596		0.827763	0.93241	-0.0576809	0.960807		0.70173	0.864628	-0.115946	0.922777
P55010	EIF5	0.784885	0.923895	0.132368	1.09609		0.530568	0.775525	-0.280452	0.823333		0.462193	0.724353	-0.319992	0.801074
O60841	EIF5B	0.253483	0.669359	-0.310039	0.80662		0.511186	0.762797	0.110309	1.07946		0.0110377	0.100706	0.598413	1.51405
P06733-1	ENO1	0.654045	0.860291	0.160335	1.11755		0.682286	0.876667	0.127353	1.09229		0.00117757	0.0275238	-1.49788	0.354073
Q07075	ENPEP	0.191783	0.612031	0.497137	1.41141		0.529075	0.775336	-0.182192	0.881363		0.699691	0.864021	-0.135814	0.910156
O43768-3	ENSA	0.279461	0.692706	-0.677053	0.625442		0.503454	0.763885	-0.331975	0.794448		0.550138	0.780246	0.37008	1.29242
Q9H4G0-1	EPB41L1	0.069364	0.427904	-0.593831	0.662581		0.328093	0.61686	-0.24394	0.844436		0.257918	0.56504	-0.319871	0.801142
Q9Y2J2-2	EPB41L3	0.651942	0.862589	-0.286023	0.82016		0.355061	0.63929	0.467179	1.3824		0.182607	0.481312	-0.770936	0.586037
Q9HCS5	EPB41L4A	0.263999	0.678667	0.561433	1.47573		0.000755304	0.0255758	1.385	2.61171	+	0.142918	0.422292	0.578196	1.49298
Q15375-4	EPHA7	0.0657977	0.416647	-0.86488	0.549092		0.021962	0.156969	-1.24164	0.422891		0.684648	0.8584	-0.204342	0.867934
O95208-2	EPN2	0.696987	0.883507	0.23331	1.17553		0.885915	0.956266	0.0692113	1.04914		0.374408	0.669228	0.431659	1.34878
P42566-1	EPS15	0.868956	0.93775	0.0913624	1.06538		0.1056	0.355813	-0.565306	0.675812		0.0381425	0.188897	1.02496	2.03491
Q12929	EPS8	0.661691	0.863782	0.101233	1.07269		0.745628	0.902851	-0.0527255	0.964113		0.322655	0.625983	-0.189988	0.876613
Q8TE68-1	EPS8L1	0.44748	0.796475	0.131364	1.09533		0.102917	0.351231	-0.206965	0.866358		0.0515067	0.227474	0.408267	1.32709
Q9H6S3	EPS8L2	0.834972	0.93823	0.0530715	1.03747		0.968568	0.988839	0.00851497	1.00592		0.424163	0.696946	-0.183691	0.880448
Q9H8M9	EVA1A	0.661771	0.862891	0.23725	1.17874		0.734116	0.898284	0.134913	1.09803		0.763151	0.890943	0.135647	1.09859
Q9NVM1	EVA1B	0.504333	0.811768	-0.470458	0.721736		0.266619	0.569247	-0.656079	0.634601		0.449954	0.714882	-0.55849	0.679013
Q92817	EVPL	0.393639	0.769556	-0.251252	0.840167		0.802738	0.925058	0.0643939	1.04565		0.742431	0.884632	-0.119432	0.92055
P15311	EZR	0.0488897	0.366115	0.577886	1.49266		0.773408	0.913415	-0.0767526	0.94819		0.998202	1	-0.000592927	0.999589
Q9Y624	F11R	0.145589	0.551674	-0.810852	0.570045		0.334608	0.625178	0.361689	1.28493		0.234024	0.545426	0.530506	1.44444
Q5T9C2	FAM102A	0.948832	0.975786	-0.0324666	0.977747		0.0837169	0.323718	0.660205	1.58031		0.0264184	0.165386	0.927462	1.90193
Q96EY5-1	FAM125A;MVB12A	0.87479	0.93937	0.0441793	1.0311		0.961161	0.987576	-0.008879	0.993864		0.525878	0.763819	0.150216	1.10974
Q9H7P6	FAM125B;MVB12B	0.242807	0.65543	0.499918	1.41413		0.979955	0.994308	0.00681523	1.00474		0.0478876	0.218	-0.821069	0.566022
Q96TA1	FAM129B	0.0683837	0.424442	-1.04798	0.483646		0.796484	0.925336	-0.130243	0.913678		0.553371	0.780906	0.252217	1.19104
Q15018	FAM175B;ABRAXAS2	0.0193084	0.238604	2.08441	4.24101		0.460425	0.728257	0.514735	1.42873		0.0153311	0.117634	1.79088	3.46026
Q8N128	FAM177A1	0.0601978	0.400082	0.547615	1.46167		0.263414	0.567926	0.251753	1.19065		0.0100785	0.0975357	0.712993	1.6392
Q9Y4F4-1	FAM179B;TOGARAM1	0.267081	0.681575	0.316008	1.24488		0.570652	0.80422	0.168315	1.12375		0.184844	0.483697	0.296222	1.22792
Q641Q2	FAM21A;WASHC2A	0.0828757	0.468619	0.583957	1.49896		0.241357	0.548565	-0.30557	0.809122		0.489233	0.735234	-0.208412	0.865489
Q92520	FAM3C;WNT16	0.0941496	0.484713	1.57121	2.97154		0.482152	0.748075	0.519158	1.43312		0.533161	0.764478	0.480755	1.39547
Q6ZRV2	FAM83H	0.590268	0.842543	0.380363	1.30167		9.08127e-05	0.00725	1.78782	3.45294	+	0.716716	0.874832	-0.18126	0.881932
Q9UBU6	FAM8A1	0.197991	0.616804	-0.438112	0.7381		0.194873	0.488857	-0.3784	0.76929		0.434795	0.703147	0.235922	1.17766
Q9Y4F1	FARP1	0.388172	0.766363	0.421473	1.33929		0.0338289	0.202526	0.649479	1.5686		0.281942	0.596199	-0.472999	0.720465
Q6V0I7-1	FAT4	0.279359	0.693837	0.464141	1.3795		0.986811	0.996609	-0.0065949	0.995439		0.285499	0.59981	-0.471509	0.72121
P23142	FBLN1	0.353537	0.758336	0.501327	1.41552		0.975058	0.992734	0.0137944	1.00961		0.527407	0.76207	0.275523	1.21043
P35555	FBN1	0.652979	0.86099	-0.276886	0.825371		0.83703	0.937451	-0.104272	0.930274		0.341333	0.645228	0.522242	1.43619
P09467	FBP1	0.00508099	0.119579	1.7041	3.25826		8.515e-05	0.0072	3.1549	8.90678	+	0.23851	0.545672	0.579491	1.49432
Q0JRZ9-1	FCHO2	0.557437	0.828411	0.412232	1.33074		0.0323903	0.197326	-1.0021	0.499272		0.566564	0.790741	0.4068	1.32574
Q7L513	FCRLA	0.440441	0.792936	0.435193	1.35209		0.0554005	0.265477	0.86273	1.81848		0.00323002	0.0477612	1.52739	2.88264	+
Q9UGM5-1	FETUB	0.0902914	0.477444	-1.06309	0.478606		0.556293	0.796872	-0.284379	0.821095		0.618988	0.829254	0.262377	1.19945
P02671-1	FGA	0.875206	0.938948	0.0487988	1.0344		0.805855	0.925767	-0.0654425	0.955652		0.221745	0.526083	-0.332511	0.794153
P02675	FGB	0.69797	0.883724	-0.104214	0.930312		0.0269902	0.175909	-0.518237	0.698224		0.00263167	0.0442712	-0.737021	0.599977
Q5JSP0-2	FGD3	0.898461	0.949365	-0.0465971	0.968217		0.317081	0.610527	0.251094	1.19011		0.988567	0.996983	0.00448061	1.00311
Q8N441	FGFRL1	0.395028	0.768439	-0.64937	0.637559		0.257103	0.560783	-0.912583	0.531233		0.415984	0.692063	-0.709634	0.611475
Q5T1M5	FKBP15	1.08378e-05	0.002	3.13659	8.79444	+	3.64872e-07	0	2.51899	5.73182	+	0.101285	0.351028	0.87356	1.83218
P20930	FLG	0.0789785	0.455946	0.822553	1.76853		0.108561	0.360576	0.613306	1.52976		0.590874	0.806641	0.194704	1.14449
Q5D862	FLG2	0.627023	0.854895	0.163735	1.12018		0.237102	0.544253	0.26242	1.19949		0.0257042	0.162057	0.552495	1.46662
P21333-2	FLNA	0.714498	0.892683	-0.230969	0.852062		0.998691	0.998633	0.000808988	1.00056		0.0624411	0.254438	0.864828	1.82112
P02751-6	FN1	0.0982273	0.482363	-0.454143	0.729943		0.195206	0.488821	-0.261687	0.834112		0.0300905	0.174408	-0.483127	0.715425
Q96RU3-2	FNBP1	0.45497	0.800623	0.360777	1.28412		0.0484897	0.250089	0.605231	1.52122		0.013296	0.114286	0.790043	1.72913
Q5T0N5-1	FNBP1L	0.283895	0.694934	0.281102	1.21512		0.960732	0.988018	-0.0111933	0.992271		0.243921	0.54974	0.250266	1.18943
Q5SZK8	FREM2	0.36024	0.759889	0.639914	1.55824		0.069215	0.286686	0.939929	1.91843		0.0522848	0.227278	1.34574	2.5416
P42685	FRK	0.0307624	0.306687	-0.736694	0.600113		0.570452	0.805848	0.147265	1.10747		0.179659	0.47523	0.388293	1.30884
Q5TBA9	FRY	0.982711	0.993592	0.0117941	1.00821		0.159997	0.445391	0.578978	1.49379		0.273132	0.582468	0.478949	1.39373
O94915-1	FRYL	0.648281	0.86069	0.245379	1.1854		0.736186	0.897194	0.165598	1.12163		0.228196	0.537284	-0.610406	0.655012
O95633	FSTL3	0.0749089	0.442654	-1.51709	0.34939		0.506703	0.762693	-0.500733	0.706748		0.00266335	0.0432131	-2.44149	0.184094
P02794	FTH1	0.131801	0.541725	0.805494	1.74774		0.872886	0.951165	0.062027	1.04393		0.0691373	0.274426	0.751518	1.68356
Q96AE4	FUBP1	0.50529	0.812162	-0.484984	0.714505		0.257767	0.561083	0.635691	1.55368		0.0271202	0.167285	1.24857	2.37606
Q13283	G3BP1	0.534978	0.826483	-0.30872	0.807358		0.381632	0.657675	0.283976	1.21755		0.468326	0.724515	-0.314551	0.804101
P10253	GAA	0.370013	0.76465	0.395016	1.31496		0.423345	0.697518	-0.388325	0.764016		0.929009	0.962151	-0.0353275	0.97581
O14976	GAK	0.389941	0.768549	-0.884917	0.541519		0.593507	0.812275	0.435489	1.35237		0.0481367	0.217236	-1.6668	0.314952
Q14697-1	GANAB	0.158125	0.56714	-0.81733	0.567491		0.0120236	0.118903	-1.11997	0.460103		0.0935485	0.338495	-1.03695	0.487355
P04406-1	GAPDH	0.57927	0.833526	-0.147658	0.902715		0.516864	0.769622	-0.119007	0.920821		0.0108598	0.100991	-0.595153	0.661974
Q14C86-4	GAPVD1	0.194643	0.611686	0.683035	1.60551		0.0150547	0.130862	-1.10355	0.46537		0.739109	0.882472	0.165558	1.1216
Q14393-1	GAS6	0.645795	0.861318	0.320136	1.24845		0.230457	0.533648	0.639468	1.55775		0.0966389	0.343079	0.775304	1.71155
P15976-3	GATA1	0.0129725	0.210716	-2.76297	0.14732		0.0843215	0.32503	-1.27576	0.413007		0.0157401	0.118483	-1.89905	0.268119
Q92538	GBF1	0.500748	0.81144	-0.285963	0.820194		5.00637e-07	0	-1.32316	0.399657		0.0232108	0.152905	-0.707502	0.61238
P02774-3	GC	0.602457	0.846535	0.364538	1.28747		0.696787	0.880083	0.213169	1.15923		0.00252063	0.0446429	1.71647	3.28631	+
P50395-1	GDI2	0.175537	0.593171	0.743862	1.67465		0.135612	0.412116	0.650079	1.56925		0.431558	0.701901	0.368263	1.2908
Q06210-1	GFPT1	0.457205	0.800637	0.44323	1.35964		0.297783	0.598922	0.544075	1.45809		0.503348	0.747511	0.402477	1.32178
O14908-1	GIPC1	0.962378	0.981671	0.0150091	1.01046		0.0170958	0.138355	0.891725	1.85539		0.245751	0.550865	0.333102	1.25972
Q8TF65	GIPC2	0.485414	0.807716	0.362189	1.28538		0.479213	0.746706	0.310891	1.24047		0.593779	0.808609	0.232846	1.17515
Q9Y2X7-1	GIT1	0.0888856	0.474343	1.1249	2.18086		0.0567702	0.267461	0.918479	1.89012		0.00202738	0.0366792	1.56966	2.96834	+
P08034	GJB1	0.0345779	0.327391	1.30351	2.46828		0.0304548	0.187784	0.975274	1.96601		0.0972823	0.343386	0.891752	1.85543
O94923	GLCE	0.275852	0.694255	0.568238	1.48271		0.00899753	0.09856	0.993992	1.99169		0.506742	0.75048	-0.32452	0.798564
Q92896	GLG1	0.097189	0.481058	-0.906076	0.533634		0.00850665	0.0987789	-0.985011	0.505222		0.0321236	0.17764	-1.02144	0.492626
P48060-1	GLIPR1	0.39483	0.769325	-1.2728	0.413855		0.0829711	0.321684	-2.15237	0.224944		0.669724	0.849011	-0.499967	0.707123
P15104	GLUL	0.00249245	0.0799	-2.36239	0.194469		4.78168e-05	0.00618182	-2.58572	0.166579		0.00922926	0.0958846	-1.71964	0.303625
Q9P107	GMIP	0.37314	0.760115	-0.528797	0.693133		0.821654	0.930243	0.140128	1.102		0.287196	0.597775	0.675914	1.59761
Q9UBI6	GNG12	0.09252	0.484214	-0.588222	0.665162		0.813959	0.92961	-0.0454788	0.968968		0.00343198	0.0497647	-0.705966	0.613032
P36915-1	GNL1	0.762694	0.914811	0.139776	1.10173		0.00182333	0.0394286	-1.18359	0.440255		0.201072	0.502433	-0.574743	0.671406
P15586	GNS	0.77798	0.921677	-0.163041	0.893141		0.358896	0.64037	-0.485382	0.714308		0.130592	0.394663	-0.768989	0.586829
Q8NBJ4	GOLM1	0.794478	0.92622	0.106192	1.07638		0.0902306	0.335097	-0.602413	0.658652		0.60211	0.819193	-0.224556	0.855858
P51654-1	GPC3	0.3988	0.768877	0.305638	1.23596		0.474276	0.743079	0.212885	1.159		0.0963992	0.343519	-0.69345	0.618373
Q9NQX3	GPHN	0.739168	0.903707	0.091388	1.06539		0.0482	0.250865	-0.457591	0.728201		0.300641	0.609503	-0.250828	0.840414
P06744-2	GPI	0.604104	0.844776	0.242904	1.18337		0.502383	0.765238	-0.290873	0.817407		0.556099	0.782784	-0.251929	0.839773
P51674-2	GPM6A	0.0538084	0.379935	0.99988	1.99983		0.0524041	0.263252	0.693099	1.61675		0.507714	0.750872	0.315368	1.24433
Q13491-4	GPM6B	0.199655	0.617077	0.584177	1.49918		0.7936	0.92858	0.109527	1.07887		0.745827	0.886763	0.138356	1.10065
Q86SQ4	GPR126;ADGRG6	0.0719081	0.436491	-0.485519	0.71424		0.0044266	0.0659718	-0.679218	0.624504		0.287016	0.599484	-0.27772	0.824894
Q7Z3F1	GPR155	0.415747	0.780637	0.414034	1.33241		0.865691	0.946042	0.056743	1.04011		0.103884	0.355757	0.732759	1.66181
Q9NQS5	GPR84	0.0388285	0.34227	0.832642	1.78094		0.000384466	0.016	1.19237	2.28528	+	0.359215	0.664167	0.271755	1.20728
Q8NFJ5	GPRC5A	0.786982	0.923508	0.130488	1.09466		0.55433	0.798137	-0.249056	0.841447		0.215311	0.515381	-0.556869	0.679776
Q9NZH0	GPRC5B	0.089246	0.47405	0.754465	1.68701		0.665004	0.866885	0.140899	1.10259		0.127069	0.388748	-0.578365	0.669722
Q9NQ84-1	GPRC5C	0.156514	0.568186	0.183297	1.13548		0.122565	0.394373	-0.154335	0.898546		0.0484891	0.21783	-0.312142	0.805445
O60269	GPRIN2	0.561787	0.829214	-0.317678	0.80236		0.794701	0.928032	0.113206	1.08163		0.60787	0.822934	0.245396	1.18542
Q13098	GPS1	0.0348255	0.32754	-1.00905	0.496874		0.319275	0.609507	-0.316209	0.803178		0.18842	0.489558	-0.60013	0.659695
Q13322-1	GRB10	0.137561	0.543182	0.587228	1.50236		0.311301	0.603779	0.404297	1.32344		0.871681	0.95283	-0.061337	0.958376
Q4ZG55-1	GREB1	0.305999	0.71577	-0.428544	0.743011		0.00111098	0.0302439	1.19189	2.28452	+	0.196614	0.493538	-0.446457	0.733843
Q9UBQ7	GRHPR	0.282428	0.695532	0.636785	1.55486		0.750438	0.904843	0.175837	1.12962		0.153263	0.44079	0.724538	1.65237
P28799-2	GRN	0.219107	0.636828	-0.925936	0.526339		0.196542	0.488128	-0.811328	0.569857		0.63195	0.831649	-0.329892	0.795596
P49840	GSK3A	0.156978	0.568393	-0.542006	0.686815		0.746056	0.9024	0.0951968	1.06821		0.797934	0.909802	-0.0834246	0.943815
P06396	GSN	0.852612	0.937992	-0.0661688	0.955171		0.428038	0.700408	0.266336	1.20275		0.369806	0.664855	0.309599	1.23936
P09210	GSTA2	0.497313	0.809643	0.223197	1.16732		0.524812	0.773233	-0.169798	0.888967		0.102076	0.350488	-0.554562	0.680864
P09488-2	GSTM1	3.06193e-08	0	3.66248	12.6624	+	0.00148898	0.0342609	1.60095	3.03343	+	0.00255206	0.0444211	2.11864	4.34283	+
P21266	GSTM3	0.0209348	0.250789	1.06271	2.08886		0.381905	0.656232	0.340202	1.26593		0.12315	0.384188	-0.536521	0.689431
P09211	GSTP1	6.02736e-05	0.0036	2.26662	4.81194	+	0.101869	0.35188	0.984392	1.97848		0.186818	0.486621	0.796661	1.73708
P13807	GYS1	0.0205375	0.247704	1.02218	2.03099		0.966243	0.98915	0.0160501	1.01119		0.000336803	0.014	1.62509	3.08461	+
O75367-2	H2AFY	0.479175	0.806053	-0.496782	0.708686		0.050747	0.257868	-1.33316	0.396897		0.687678	0.858632	-0.262308	0.833753
Q14520-1	HABP2	0.000338571	0.023	-2.13149	0.228222		0.00211345	0.0436078	-1.44493	0.367311		0.0442931	0.207055	-0.858225	0.551631
P69905	HBA2;HBA1	0.772607	0.920401	-0.101098	0.932323		0.0295015	0.185149	-0.613516	0.653602		0.00560455	0.0697143	-0.812453	0.569413
P68871	HBB	0.785521	0.9236	0.0991375	1.07113		0.241848	0.547398	-0.349185	0.785027		0.0306084	0.175295	-0.707314	0.612459
P51610-1	HCFC1	0.623241	0.852	0.224342	1.16824		0.782687	0.919548	-0.105367	0.929569		0.396939	0.679412	0.307946	1.23794
P51858-3	HDGF	0.637142	0.857888	-0.192589	0.875034		0.753295	0.906529	0.104724	1.07529		0.201623	0.502821	0.432815	1.34986
Q7Z4V5	HDGFRP2;HDGFL2	0.447328	0.797415	-0.48267	0.715652		0.484478	0.749671	0.304114	1.23466		0.0959048	0.344102	0.864017	1.8201
Q9Y3E1	HDGFRP3;HDGFL3	0.0132985	0.203814	1.57957	2.9888		0.00791452	0.0970787	1.2145	2.3206		0.00174812	0.0346122	1.73879	3.33756	+
Q6AI08	HEATR6	0.546573	0.819672	-0.55166	0.682235		0.161894	0.445223	-1.09434	0.468349		0.616208	0.828242	-0.396174	0.759871
Q68CQ1-1	HEATR8;MROH7	0.48325	0.806849	-0.394567	0.760718		0.280862	0.579786	-0.459754	0.72711		0.155378	0.442486	-0.60895	0.655674
Q9ULT8	HECTD1	0.00465602	0.115556	-1.72811	0.301848		0.368865	0.646816	-0.453096	0.730473		0.715396	0.874106	-0.162302	0.893598
Q76N89	HECW1	0.46967	0.80424	0.546509	1.46055		0.154863	0.444743	0.493059	1.40743		0.303355	0.612759	-0.448515	0.732797
Q9ULI3-2	HEG1	0.0420812	0.342875	-1.06232	0.478863		0.945425	0.98276	-0.0341077	0.976636		0.726141	0.876972	0.174698	1.12873
P16401	HIST1H1B	0.273611	0.692729	-0.900022	0.535879		0.249274	0.552298	0.561823	1.47613		0.673254	0.851632	0.23666	1.17826
P16403	HIST1H1C	0.553541	0.825809	0.338993	1.26487		0.575634	0.80222	-0.299685	0.81243		0.429022	0.70283	-0.489221	0.71241
P10412	HIST1H1E	0.101028	0.479791	-0.819462	0.566653		0.682276	0.87763	0.190627	1.14126		0.263269	0.569464	-0.600727	0.659422
Q5QNW6-1	HIST2H2BF	0.33644	0.739877	0.534704	1.44864		0.89395	0.961361	0.0592938	1.04196		0.419372	0.695701	0.397436	1.31717
P05534	HLA-A	0.888357	0.940629	0.0913981	1.0654		0.0301636	0.187087	1.10418	2.14977		0.123061	0.384898	0.745777	1.67688
P30512	HLA-A	0.576422	0.832683	0.784562	1.72257		0.607949	0.818914	0.538515	1.45248		0.682638	0.856862	0.516411	1.43039
P30484	HLA-B	0.00134105	0.0505	1.69071	3.22816		0.00125421	0.032	1.60564	3.04331	+	0.00173466	0.0351667	1.37407	2.59201	+
P30508	HLA-C	0.0370678	0.335917	1.00792	2.011		0.729367	0.895337	0.147719	1.10782		0.0361751	0.185414	0.858785	1.81351
Q96RW7-1	HMCN1	0.022841	0.253983	-1.21583	0.430524		0.303398	0.599453	-0.42723	0.743688		0.377971	0.668571	-0.415734	0.749638
P17096-1	HMGA1	0.477806	0.808509	0.615565	1.53216		0.0108327	0.112185	1.46242	2.75569		0.27301	0.583285	0.635931	1.55394
P05114	HMGN1	0.354759	0.758074	0.659982	1.58006		0.946087	0.982488	0.0384111	1.02698		0.521705	0.760789	0.403303	1.32253
P09651-1	HNRNPA1	0.758111	0.913748	-0.166448	0.891034		0.357616	0.64098	0.288258	1.22116		0.926051	0.960256	-0.0476229	0.967529
P07910-2	HNRNPC	0.996644	0.997649	0.00131193	1.00091		0.022099	0.156765	-0.723741	0.605525		0.311733	0.621352	-0.331513	0.794703
P55795	HNRNPH2	0.869867	0.937834	-0.09669	0.935176		0.217423	0.513992	0.611955	1.52833		0.134286	0.403682	0.794504	1.73448
P61978	HNRNPK	0.84975	0.937598	-0.112417	0.925037		0.211707	0.506926	0.568897	1.48339		0.911348	0.955592	0.0600523	1.0425
Q1KMD3	HNRNPUL2	0.571133	0.831631	-0.320738	0.80066		0.45585	0.726149	-0.31327	0.804815		0.680018	0.856079	-0.197205	0.872239
Q9NSC5-1	HOMER3	0.846193	0.935695	-0.0497216	0.966123		0.247739	0.550864	-0.224985	0.855604		0.0935483	0.339587	0.55805	1.47228
Q8N7B1	HORMAD2	0.737014	0.903266	0.146776	1.10709		0.58239	0.805863	-0.163919	0.892597		0.259945	0.565139	-0.389003	0.763657
Q5SSJ5-1	HP1BP3	0.0946276	0.481568	0.996784	1.99555		0.168091	0.459745	0.76703	1.70176		0.375237	0.667716	0.522995	1.43693
P23327	HRC	0.386339	0.767848	-0.599365	0.660045		0.395875	0.673973	-0.525695	0.694625		0.709972	0.87174	-0.224384	0.85596
Q86YZ3	HRNR	0.937531	0.970252	0.026331	1.01842		0.192668	0.487231	-0.47306	0.720435		0.589995	0.808456	-0.225174	0.855492
Q53T59	HS1BP3	0.0197411	0.24157	1.49751	2.82356		0.915221	0.965694	0.0626151	1.04436		0.758709	0.891833	-0.192823	0.874892
P07900-2	HSP90AA1	0.951059	0.976288	-0.0178051	0.987734		0.606811	0.819308	0.0982721	1.07049		0.825039	0.924517	-0.046697	0.96815
Q14568	HSP90AA2;HSP90AA2P	0.524975	0.822563	-0.389514	0.763387		0.00282252	0.0504828	-1.4845	0.357372		0.853724	0.941476	-0.0919941	0.938225
P08238	HSP90AB1	0.252641	0.66875	-0.296679	0.814124		0.764111	0.908873	0.0577669	1.04085		0.633688	0.832788	-0.150567	0.900897
P14625	HSP90B1	0.0861559	0.47	-1.04848	0.483478		0.900171	0.962276	0.0594532	1.04207		0.623872	0.828221	0.276998	1.21167
P0DMV8	HSPA1B;HSPA1A	0.161749	0.569476	0.612683	1.5291		0.481936	0.748801	-0.331708	0.794595		0.411269	0.688842	0.342636	1.26807
P34932	HSPA4	0.292243	0.704308	-0.408221	0.753552		0.861666	0.94438	-0.0527781	0.964078		0.0653449	0.264478	0.488179	1.40267
P11021	HSPA5	0.249182	0.663307	-0.401184	0.757237		0.0266254	0.176581	-0.815445	0.568233		0.00055599	0.019	-1.27983	0.411843
P11142-1	HSPA8	0.167946	0.585821	-0.683348	0.622719		0.0210719	0.154701	-1.17649	0.442427		0.000965986	0.0255135	-1.37031	0.386807
P04792	HSPB1	0.602922	0.846067	-0.164873	0.892007		0.43877	0.710207	-0.246148	0.843144		0.0748511	0.288247	-0.630042	0.646158
P98160	HSPG2	0.256657	0.670647	-0.364178	0.776912		0.76057	0.909594	-0.0814465	0.94511		0.456737	0.7216	0.196826	1.14617
Q92598	HSPH1	0.418639	0.782261	0.448327	1.36446		0.265722	0.569556	0.447573	1.36374		0.0606876	0.253258	0.800272	1.74143
O43719	HTATSF1	0.51197	0.816219	0.409787	1.32849		0.682652	0.87517	-0.224368	0.85597		0.408202	0.686257	0.466197	1.38146
Q7Z6Z7-3	HUWE1	0.607937	0.843042	-0.159352	0.895427		0.187261	0.480851	0.328959	1.25611		0.531618	0.763273	0.151952	1.11107
Q9UPZ9-1	ICK	0.827322	0.932948	-0.0363678	0.975107		0.584812	0.804538	0.0865871	1.06186		0.370164	0.664511	-0.117544	0.921756
P11717	IGF2R	0.443347	0.796485	0.756985	1.68995		0.503272	0.764583	0.47456	1.38949		0.237411	0.545325	0.897702	1.8631
P08833	IGFBP1	0.366243	0.764877	-0.584499	0.666881		0.951977	0.984333	-0.0313039	0.978535		0.642291	0.835463	0.255884	1.19407
P18065	IGFBP2	0.512431	0.815802	-0.239041	0.847309		0.518806	0.77047	-0.24954	0.841164		0.748666	0.887359	-0.107868	0.927958
P17936	IGFBP3	0.00509141	0.117793	1.21712	2.32482		0.0541677	0.264898	0.54039	1.45437		0.526636	0.762003	0.115074	1.08303
P24593	IGFBP5	0.0521765	0.382757	-0.867074	0.548258		0.0153187	0.128385	-0.92855	0.525386		0.0895625	0.3304	-0.743623	0.597238
Q16270-1	IGFBP7	0.138439	0.541371	0.500483	1.41469		0.0174735	0.140169	0.501768	1.41595		0.0496245	0.22229	0.506469	1.42057
P01876	IGHA1	0.989276	0.994765	-0.00565675	0.996087		0.615993	0.823884	0.168739	1.12408		0.580664	0.801081	0.169522	1.12469
P01857	IGHG1	0.112942	0.504268	0.768172	1.70311		0.403034	0.678787	-0.170555	0.888501		0.0281671	0.168609	-0.505647	0.704344
P01859	IGHG2	0.522163	0.824966	-0.153837	0.898857		0.345908	0.633388	-0.232011	0.851447		0.234412	0.54417	-0.251097	0.840257
P01860	IGHG3	0.559108	0.828719	0.14944	1.10914		0.0885416	0.3323	0.383983	1.30494		0.0345185	0.180227	0.488641	1.40312
P01861	IGHG4	0.30598	0.7171	-0.549667	0.683178		0.409827	0.682409	-0.282983	0.82189		0.570885	0.79332	-0.253836	0.838663
P01871	IGHM	0.803049	0.929604	0.0958806	1.06872		0.287919	0.588509	-0.291855	0.816851		0.000636643	0.0193548	-0.977455	0.507875
P01834	IGKC	0.6343	0.859232	-0.136034	0.910017		0.182315	0.475883	-0.297011	0.813937		0.112977	0.367931	-0.409758	0.75275
P01584	IL1B	0.0123493	0.213684	-1.55165	0.341119		6.38247e-06	0.001	-2.11852	0.230282		1.96414e-07	0	-3.05177	0.120594
Q9NPH3	IL1RAP	0.511895	0.817205	0.387454	1.30808		0.0262912	0.176376	1.13233	2.19213		0.350683	0.656807	0.506658	1.42076
Q86SU0-1	ILDR1	0.545242	0.820933	-0.325858	0.797824		0.842113	0.936809	0.0846333	1.06042		0.320344	0.627034	-0.518336	0.698177
Q12906-7	ILF3	0.491407	0.809777	0.345851	1.2709		0.878867	0.9523	-0.0615769	0.958216		0.775129	0.898597	0.113674	1.08198
Q9H0C8	ILKAP	0.215309	0.633819	0.581892	1.49681		0.349844	0.638464	0.357146	1.28089		0.457661	0.721016	-0.278517	0.824438
Q8NI35	INADL;PATJ	0.75071	0.910318	0.139062	1.10119		0.252469	0.557189	-0.388093	0.764139		0.680071	0.855241	-0.137604	0.909027
Q27J81	INF2	0.556659	0.828371	-0.282684	0.82206		0.159068	0.444742	-0.585504	0.666417		0.291632	0.602885	-0.481167	0.716398
Q92835	INPP5D	0.0626831	0.403065	-1.21675	0.43025		0.0485677	0.249422	-1.65054	0.318521		0.792831	0.906688	-0.139513	0.907825
Q9NRR6-1	INPP5E	0.169976	0.586221	-0.587565	0.665465		0.42174	0.697076	0.308169	1.23814		0.687708	0.857764	-0.188205	0.877697
Q15735	INPP5J	0.0558568	0.382857	1.06969	2.09899		0.316305	0.610117	0.404137	1.3233		0.0272055	0.166778	-1.00371	0.498716
P53990-5	IST1	0.491774	0.808165	0.17505	1.129		0.414801	0.688782	0.140981	1.10265		0.213656	0.513378	-0.26092	0.834555
Q96J02	ITCH	0.0530761	0.380906	-0.891886	0.538909		0.0641017	0.27615	-0.735578	0.600577		0.12497	0.387626	-0.846711	0.556051
Q9H0X4	ITFG3;FAM234A	0.322867	0.729569	0.520183	1.43414		0.351396	0.637388	0.402331	1.32164		0.764185	0.890364	-0.127367	0.915501
O14713-1	ITGB1BP1	0.48204	0.80837	0.386983	1.30766		0.319529	0.606921	0.386687	1.30739		0.778723	0.901843	0.145479	1.1061
P19823	ITIH2	0.067935	0.426252	1.09266	2.13267		0.00495979	0.0716216	0.993916	1.99158		0.129213	0.391346	0.660687	1.58084
Q14624-1	ITIH4	0.957662	0.981452	-0.0247477	0.982992		0.662305	0.867447	0.175899	1.12967		0.909009	0.956592	0.0438827	1.03088
O60229-6	KALRN	0.99561	0.99755	-0.00205018	0.99858		0.181704	0.476507	-0.267004	0.831044		0.512693	0.753039	0.173372	1.12769
Q674X7-2	KAZN	0.919705	0.963175	0.0437899	1.03082		0.212904	0.507621	0.349082	1.27375		0.494256	0.739016	0.230923	1.17359
Q96CX2	KCTD12	0.000156527	0.0130909	2.35847	5.12825	+	0.00855857	0.0981667	1.44954	2.73121		0.00115186	0.0270244	1.89068	3.70811	+
Q9P206	KIAA1522	0.142395	0.54976	-0.939293	0.521489		0.171299	0.462984	-0.558227	0.679136		0.377303	0.668399	-0.409942	0.752653
Q9HCM3-1	KIAA1549	0.969004	0.986257	0.0260409	1.01821		0.45915	0.729159	-0.369721	0.773932		0.072839	0.282764	-1.04458	0.484786
Q5VZ46-1	KIAA1614	0.590979	0.842395	-0.272711	0.827763		0.89048	0.958634	-0.0589724	0.959948		0.484884	0.732241	-0.324867	0.798372
Q9BY89-1	KIAA1671	0.13456	0.543961	1.30009	2.46245		0.0186258	0.1428	1.61587	3.06497		0.00296239	0.0446154	2.15017	4.43879	+
Q96FN5	KIF12	0.00134423	0.0490909	-0.726435	0.604395		0.756427	0.907427	0.0814567	1.05809		0.000312429	0.0149474	-0.643801	0.640024
Q9NQT8	KIF13B	0.445915	0.799629	0.481821	1.39651		0.503692	0.763161	0.344199	1.26945		0.298651	0.60878	-0.712599	0.61022
Q7Z4S6-1	KIF21A	0.188642	0.613487	0.533071	1.44701		0.735607	0.897343	0.0940758	1.06738		0.361287	0.663738	0.292885	1.22509
O15066	KIF3B	0.420131	0.781447	0.466803	1.38204		0.230494	0.532703	0.610876	1.52719		0.88417	0.950345	-0.0853879	0.942531
P33176	KIF5B	0.641993	0.85945	-0.229457	0.852956		0.837749	0.937376	0.0855582	1.0611		0.885933	0.950326	0.0663127	1.04704
O60282-1	KIF5C	0.466736	0.802874	0.388169	1.30873		0.629738	0.832485	-0.180105	0.882639		0.0143438	0.11517	-1.5753	0.335574
Q9NSK0-1	KLC4	0.210563	0.630392	0.675137	1.59675		0.193576	0.487504	0.517197	1.43117		0.841301	0.932073	0.0897413	1.06418
P06870-1	KLK1	0.991673	0.995554	-0.00671771	0.995354		0.0048538	0.0709041	-1.44109	0.36829		0.000274996	0.014	-1.71964	0.303625
P01042-2	KNG1	0.372156	0.760724	-0.437546	0.738389		0.481057	0.748662	-0.270844	0.828835		0.873309	0.951834	0.072375	1.05145
P01042	KNG1	0.858468	0.939811	0.103326	1.07425		0.129339	0.406141	-0.828906	0.562956		0.431356	0.702503	-0.378133	0.769433
P04264	KRT1	0.32887	0.735691	-0.32794	0.796673		0.0150985	0.129212	-0.765795	0.588129		0.0819327	0.309221	-0.590476	0.664124
P13645	KRT10	0.303335	0.716814	-0.517364	0.698647		0.60379	0.818152	0.167044	1.12276		0.0618262	0.253368	-0.891676	0.538988
P13646	KRT13	0.133022	0.544691	-0.647448	0.638409		0.0168129	0.136914	-0.828005	0.563308		0.0848736	0.316864	-0.641461	0.641064
P05783	KRT18	0.161822	0.566499	-1.05338	0.481838		0.11008	0.363645	-0.915112	0.530303		0.0109026	0.100542	-1.77605	0.291983
P08727	KRT19	0.716287	0.893928	-0.114027	0.924005		0.82023	0.930385	0.0694022	1.04928		0.117956	0.375932	0.479139	1.39391
P35908	KRT2	0.100067	0.480694	0.795681	1.7359		0.080061	0.317834	0.72836	1.65675		0.000341529	0.0135652	1.44821	2.72869	+
P19013	KRT4	0.737789	0.903133	0.281862	1.21576		0.492861	0.7553	-0.466563	0.723687		0.0554284	0.237127	1.48908	2.8071
P02538	KRT6A	0.0192074	0.239467	-2.00915	0.24842		0.560041	0.800198	-0.438182	0.738064		0.00458771	0.06432	-2.51195	0.175318
P05787	KRT8	0.0471125	0.359719	-0.893906	0.538155		0.00959371	0.103029	-0.887192	0.540666		0.296674	0.606989	-0.448757	0.732674
P35527	KRT9	0.00028099	0.0210667	1.66524	3.17166	+	0.00106981	0.0299	1.12289	2.17783	+	0.00197865	0.0371765	1.30803	2.47603	+
O00515	LAD1	0.437599	0.790454	0.373931	1.29588		8.32004e-05	0.00771429	1.39733	2.63413	+	0.000174654	0.0143333	1.72133	3.29741	+
Q13753-2	LAMC2	0.0813164	0.464607	-1.26007	0.417522		0.095802	0.346019	-0.975329	0.508624		0.166359	0.460584	-0.820672	0.566178
Q6PKG0-1	LARP1	0.282446	0.694165	0.604639	1.5206		0.714734	0.883996	0.167402	1.12303		0.286819	0.600197	-0.511711	0.70139
Q14847-2	LASP1	0.720381	0.89686	0.114519	1.08261		0.210913	0.508017	0.634516	1.55242		0.759457	0.890914	0.104539	1.07515
Q9BYE3	LCE3D	0.463045	0.802339	-0.396236	0.759838		0.618952	0.824055	-0.1938	0.8743		0.0411935	0.197091	-0.857171	0.552034
P13796	LCP1	0.837702	0.93747	-0.153638	0.898981		0.489049	0.753493	0.356463	1.28028		0.686164	0.85849	-0.238064	0.847883
Q08380	LGALS3BP	0.00177458	0.0625556	-1.22598	0.427506		0.016141	0.13287	-0.555374	0.68048		0.17649	0.472828	-0.409709	0.752775
Q9UHB6	LIMA1	0.964407	0.98286	0.0162766	1.01135		0.419732	0.694871	0.227451	1.17076		0.420774	0.694707	0.225232	1.16896
Q9UPQ0-3	LIMCH1	0.868819	0.93849	0.0795572	1.05669		0.134082	0.409831	-0.549715	0.683155		0.351487	0.657182	0.349957	1.27452
Q12907	LMAN2	0.0170408	0.222772	1.2871	2.44037		0.0278621	0.17818	0.970988	1.96018		0.622279	0.828915	0.298165	1.22958
Q9NUN5-1	LMBRD1	0.221493	0.637538	0.920075	1.89221		0.299295	0.597824	0.591563	1.50688		0.22024	0.523659	0.728171	1.65654
P02545-3	LMNA	0.30338	0.71552	-0.417708	0.748613		0.938808	0.979443	-0.0275289	0.981099		0.565087	0.790602	0.245287	1.18533
Q03252	LMNB2	0.147831	0.552693	0.583945	1.49894		0.350092	0.637811	-0.236092	0.849042		0.0291712	0.173097	-0.598245	0.660557
Q8WWI1	LMO7	0.204248	0.619716	-0.473998	0.719967		0.359941	0.641313	-0.296512	0.814218		0.546871	0.777455	-0.236716	0.848675
Q8N448	LNX2	0.57757	0.833179	0.314563	1.24364		0.159971	0.446375	-0.754895	0.592589		0.2707	0.579045	-0.564087	0.676383
K7EJ46	LOC440335;SMIM22	0.546299	0.820339	0.285419	1.21876		0.0747048	0.303124	0.550739	1.46484		0.486923	0.732694	0.2381	1.17944
P08519	LPA	0.534861	0.827381	0.423809	1.34146		0.44484	0.715978	0.371302	1.29352		0.723669	0.878695	-0.204414	0.867891
Q92539	LPIN2	0.146136	0.55194	0.782567	1.72019		0.160275	0.445005	0.605236	1.52123		0.0292512	0.17262	1.21226	2.317
P50851-1	LRBA	0.331945	0.735555	-0.52113	0.696826		0.745613	0.903794	-0.116042	0.922716		0.478088	0.730522	-0.302342	0.810935
P98164	LRP2	0.861747	0.939729	0.0395126	1.02777		0.709522	0.882368	-0.0736165	0.950253		0.283803	0.599412	-0.234638	0.849898
P30533	LRPAP1	0.858274	0.940499	-0.12941	0.914205		0.759297	0.910012	0.196291	1.14575		0.367804	0.66732	-0.577904	0.669936
Q5VZK9	LRRC16A;CARMIL1	0.490711	0.811032	0.105493	1.07586		0.317651	0.609415	-0.15086	0.900713		0.127516	0.388086	0.186204	1.13777
Q8N1G4	LRRC47	0.664444	0.864133	0.218821	1.16378		0.185172	0.478812	0.451816	1.36776		0.0854533	0.31695	-1.02934	0.489933
Q96AG4	LRRC59	0.0830154	0.467242	-0.690911	0.619463		0.621475	0.825499	-0.193086	0.874732		0.700072	0.863487	0.153103	1.11196
Q32MZ4-2	LRRFIP1	0.0186563	0.234769	-1.54887	0.341777		0.0765447	0.30662	-0.807029	0.571558		0.154484	0.443394	0.628339	1.54578
Q5S007	LRRK2	0.958533	0.981479	0.0167787	1.0117		0.00786177	0.0983908	-1.31715	0.401327		0.00591504	0.0722326	-0.958273	0.514673
Q8ND56	LSM14A	0.199014	0.61664	-0.408871	0.753213		0.97971	0.994975	-0.00561483	0.996116		0.801998	0.912525	-0.0726412	0.950896
P33241	LSP1	0.837335	0.937942	-0.148967	0.901896		0.267153	0.568243	-0.641503	0.641045		0.0450062	0.20785	1.26797	2.40822
Q86X29	LSR	0.0748034	0.444185	0.899852	1.86587		0.462658	0.730885	0.225401	1.1691		0.648472	0.834074	0.15922	1.11668
Q15722	LTB4R	0.727032	0.901081	-0.156875	0.896966		0.0184638	0.142416	1.23645	2.35618		6.88481e-05	0.0126667	2.60488	6.0834	+
Q14766-1	LTBP1	0.671471	0.86789	0.362876	1.28599		0.278724	0.580476	0.782078	1.71961		0.0381936	0.188393	-1.68397	0.311226
P02788	LTF	0.00850533	0.166882	-1.55509	0.340307		0.552208	0.79806	-0.249471	0.841205		0.72784	0.877166	0.165617	1.12165
P07948-1	LYN	0.094149	0.486683	0.325259	1.25289		0.646429	0.849502	-0.0877813	0.940969		0.0479533	0.217388	0.321759	1.24985
P33908	MAN1A1	0.108133	0.49253	0.562834	1.47717		0.11222	0.368718	0.415921	1.33415		0.814428	0.916258	-0.0606639	0.958823
Q9NR34	MAN1C1	0.288023	0.698592	-0.467225	0.723355		0.523442	0.774184	0.20704	1.15432		0.17729	0.472881	-0.583058	0.667547
Q16706	MAN2A1	0.11964	0.523737	0.876926	1.83646		0.0538973	0.264681	0.943652	1.92339		0.0360965	0.185869	1.05709	2.08073
O00754	MAN2B1	0.368405	0.76389	-0.555076	0.680621		0.00513166	0.0727467	-1.55152	0.34115		0.412784	0.689592	-0.61169	0.654429
Q66K74	MAP1S	0.979843	0.993406	-0.0146632	0.989888		0.306778	0.600102	-0.502242	0.706009		0.972337	0.988254	0.0192327	1.01342
P36507	MAP2K2	0.84279	0.939189	0.0879702	1.06287		0.0182374	0.143123	0.643323	1.56192		0.213265	0.513432	0.410803	1.32943
P27816-4	MAP4	0.0463191	0.359952	0.830233	1.77797		0.912392	0.963751	-0.029631	0.979671		0.0227916	0.150898	-0.763379	0.589115
P27816-1	MAP4	0.678981	0.86957	0.262122	1.19924		0.864406	0.945494	0.101236	1.07269		0.0903721	0.331205	1.20403	2.30382
Q14244-7	MAP7	0.223279	0.634968	-0.806816	0.571642		0.00569421	0.0796316	-1.33364	0.396767		0.0589556	0.248227	-1.2198	0.429343
Q3KQU3-2	MAP7D1	0.0858301	0.471845	-1.60494	0.32875		0.0515728	0.259983	-1.22748	0.427062		0.63126	0.831603	-0.335576	0.792468
P28482	MAPK1	0.0160183	0.221558	0.735096	1.66451		0.362502	0.642706	0.275244	1.2102		0.666533	0.845765	0.164662	1.1209
O15264	MAPK13	0.0010602	0.0437143	-2.03575	0.243881		0.189927	0.484485	-0.756896	0.591768		0.00469853	0.0631795	-1.56748	0.337397
Q16539-2	MAPK14	0.923983	0.964126	0.0667265	1.04734		0.901019	0.960547	0.0595371	1.04213		0.651779	0.8364	-0.268504	0.83018
Q8NDC0	MAPK1IP1L	0.279477	0.691344	0.597347	1.51293		0.842331	0.936154	-0.0871506	0.94138		0.881522	0.949337	0.0666446	1.04728
P27361-1	MAPK3	0.885439	0.944545	0.0772191	1.05498		0.372241	0.650808	-0.426711	0.743956		0.376049	0.66808	-0.485513	0.714243
P10636-6	MAPT	0.158767	0.566154	0.946861	1.92767		0.900806	0.96121	-0.0665061	0.954948		0.111149	0.362829	0.975074	1.96574
P10636	MAPT	0.191882	0.609187	-0.660255	0.632766		0.184269	0.477602	-0.508997	0.702711		0.820639	0.920568	-0.100551	0.932677
P29966	MARCKS	1.20106e-07	0	-1.30432	0.404912		0.0330423	0.198942	-0.467145	0.723395		0.00473167	0.0625316	-0.542431	0.686613
P49006	MARCKSL1	0.907534	0.955745	-0.134293	0.911116		0.573513	0.801311	0.382728	1.3038		0.876719	0.950308	0.120547	1.08715
Q7KZI7-1	MARK2	0.665061	0.863925	-0.220643	0.858183		0.280425	0.581874	0.45557	1.37132		0.638918	0.833824	0.202406	1.15062
O00187-2	MASP2	0.210227	0.632438	-0.400129	0.757791		0.380279	0.657052	-0.230146	0.852549		0.0126548	0.10912	-0.750603	0.594355
O15021-1	MAST4	0.22388	0.63367	-0.420439	0.747197		0.095911	0.345375	-0.453511	0.730264		0.107945	0.360451	-0.484567	0.714711
P43243	MATR3	0.741381	0.905338	0.17625	1.12994		0.019535	0.146208	0.910601	1.87983		0.813273	0.916884	0.113255	1.08167
Q8IYB1	MB21D2	0.920286	0.96285	-0.063043	0.957243		0.102547	0.352024	0.641671	1.56014		0.0776267	0.297433	0.861821	1.81733
P02686-1	MBP	0.0961247	0.48137	0.754375	1.6869		0.606872	0.818427	0.178686	1.13185		0.0337165	0.178481	-0.826269	0.563986
P40925-3	MDH1	0.610363	0.844178	0.357519	1.28122		0.693176	0.880378	0.197293	1.14655		0.900948	0.953557	-0.0667955	0.954756
P51608	MECP2	0.377913	0.765658	0.521041	1.43499		0.572945	0.803447	0.248317	1.18782		0.0330618	0.178667	1.05533	2.0782
Q7Z7M0	MEGF8	0.308843	0.716693	0.304129	1.23467		0.447487	0.717653	0.192652	1.14286		0.0563667	0.240292	-0.481991	0.715989
Q9NQ76-1	MEPE	0.644177	0.861158	-0.216938	0.86039		0.151176	0.440131	-0.533615	0.690821		0.231801	0.541543	-0.474534	0.719699
O60291-1	MGRN1	0.392702	0.771492	0.50806	1.42214		0.0357241	0.210371	1.14546	2.21217		0.0391403	0.19059	1.10259	2.1474
Q7RTP6	MICAL3	0.675858	0.868429	-0.213073	0.862698		0.179519	0.474105	-0.635663	0.643645		0.840095	0.93252	-0.0778875	0.947444
Q8N3F8	MICALL1	0.0212225	0.251964	1.19314	2.2865		0.000294025	0.014	1.4756	2.781	+	0.206127	0.506434	0.549562	1.46364
Q8IY33-2	MICALL2	0.842939	0.938438	-0.0607771	0.958748		0.117186	0.379989	-0.408692	0.753306		0.0111264	0.100833	-0.707883	0.612218
Q8N4C8-1	MINK1	0.0885186	0.474622	-0.484349	0.714819		0.174579	0.466184	-0.400873	0.7574		0.480857	0.730978	-0.202034	0.869324
Q9UGB7	MIOX	0.105492	0.491048	0.769915	1.70517		0.509194	0.765514	0.270609	1.20632		0.508094	0.750474	0.302683	1.23344
Q8WV92	MITD1	0.191756	0.613546	-0.539351	0.688081		0.0765085	0.307552	-0.582737	0.667696		0.189684	0.491791	-0.575334	0.671131
P55196-4	MLLT4;AFDN	0.0149245	0.215341	-0.859184	0.551264		0.841927	0.937527	-0.0622636	0.95776		0.00668815	0.077	-0.792032	0.57753
Q9BV36	MLPH	0.100845	0.480734	-0.769743	0.586522		0.00160142	0.0351667	-2.14361	0.226313		0.325035	0.627409	-0.409115	0.753085
P08473	MME	0.00505266	0.121071	0.541972	1.45596		0.00424385	0.0657391	0.465013	1.38033		0.118014	0.375042	0.219961	1.1647
Q7L9L4	MOB1B	0.190991	0.614238	-0.400855	0.757409		0.000114563	0.008	-0.919457	0.528708		0.526617	0.762915	-0.203491	0.868446
Q7L1V2	MON1B	0.268051	0.682353	0.690179	1.61348		0.459862	0.72935	-0.358502	0.779974		0.396312	0.679293	0.487355	1.40187
Q8N3R9-1	MPP5	0.887675	0.941681	0.0862645	1.06162		0.0705986	0.290853	0.800198	1.74134		0.0396765	0.192404	1.04213	2.05926
P25325-2	MPST	0.589443	0.842415	-0.166424	0.891049		0.612761	0.820375	0.115782	1.08356		0.00853317	0.0909307	-0.884248	0.54177
P26038	MSN	0.355101	0.757458	0.507606	1.42169		0.425043	0.698333	0.3339	1.26042		0.604606	0.820579	0.237281	1.17877
Q86UE4	MTDH	0.32456	0.730689	-0.48718	0.713418		0.432604	0.705004	0.213305	1.15934		0.0266784	0.166147	0.763021	1.69704
P42345	MTOR	0.804271	0.929045	0.161386	1.11836		0.904048	0.961132	0.061446	1.04351		0.91475	0.957362	-0.0621811	0.957815
P15941	MUC1	0.728045	0.901393	0.100284	1.07198		0.0267187	0.175011	-0.461476	0.726243		0.361265	0.664754	-0.302044	0.811103
Q9H3R2	MUC13	0.529372	0.823582	0.228775	1.17184		0.105204	0.35573	0.48863	1.40311		0.809779	0.916538	0.0878767	1.0628
Q14764	MVP	0.000548837	0.0309474	2.20516	4.61125	+	0.468182	0.736452	-0.357618	0.780452		0.000903073	0.0244571	1.75577	3.37707	+
Q9NR99	MXRA5	0.595544	0.844307	-0.185958	0.879065		0.759533	0.909347	-0.0750506	0.949309		0.967427	0.985683	-0.0122396	0.991552
Q9BRK3	MXRA8	0.232959	0.64489	0.936268	1.91357		0.636381	0.839379	0.30875	1.23863		0.957358	0.979602	-0.0364765	0.975033
P35580-2	MYH10	0.794241	0.927795	-0.121171	0.919441		0.341962	0.626978	-0.370892	0.773304		0.0519915	0.226772	-0.876312	0.544758
P35579-1	MYH9	0.258966	0.672118	-0.589444	0.664599		0.0984633	0.347303	-0.512311	0.701098		0.262521	0.568862	-0.435308	0.739536
Q15746-4	MYLK	0.00129152	0.0499355	-1.91436	0.26529		0.022553	0.157488	-1.25899	0.417837		0.000174923	0.0132308	-1.54529	0.342628
Q92614-1	MYO18A	0.481331	0.808337	-0.423401	0.745664		0.837822	0.936561	0.0927596	1.06641		0.455002	0.720879	-0.395351	0.760305
Q12965	MYO1E	0.106625	0.49248	0.525003	1.43894		0.195814	0.488284	-0.436825	0.738758		0.146801	0.429175	-0.478245	0.71785
Q13459-1	MYO9B	0.447193	0.799505	-0.357688	0.780414		0.55577	0.799109	-0.21013	0.86446		0.0163457	0.119651	0.96217	1.94824
Q01538-2	MYT1	0.125869	0.53247	-1.05604	0.480952		0.303926	0.598446	-0.557564	0.679448		0.656688	0.838097	-0.293664	0.815828
E9PAV3	NACA	0.606765	0.845566	0.416176	1.33439		0.935692	0.977129	0.0483553	1.03409		0.740302	0.882958	-0.233173	0.850762
Q9UJ70	NAGK	0.658361	0.860587	0.164183	1.12053		0.58364	0.806699	-0.175315	0.885574		0.470664	0.727367	-0.213845	0.862236
P54802	NAGLU	0.0545282	0.380452	1.2365	2.35626		0.341496	0.627065	0.49501	1.40933		0.00307438	0.0460606	1.71855	3.29105	+
Q99733	NAP1L4	0.00554701	0.1236	1.23592	2.35531		0.107132	0.357797	0.403391	1.32261		0.0516843	0.227381	0.485428	1.4
Q6XQN6-1	NAPRT1;NAPRT	0.818401	0.932498	0.187221	1.13857		0.578796	0.803803	0.367966	1.29053		0.44687	0.710621	0.587317	1.50245
Q6ZNJ1-1	NBEAL2	0.47159	0.805056	-0.343691	0.788023		0.364948	0.644966	-0.359361	0.77951		0.145438	0.428883	-0.540654	0.687459
Q6ZVX7	NCCRP1	0.638629	0.857002	-0.24418	0.844296		0.739947	0.899726	-0.111123	0.925867		0.405461	0.685894	-0.260276	0.834928
P14598	NCF1	0.569328	0.833185	0.175686	1.1295		0.829484	0.932495	0.07071	1.05023		0.00350141	0.0496	1.34642	2.54281	+
P19878	NCF2	0.397249	0.767378	-0.603342	0.658227		0.372998	0.650166	-0.494271	0.70992		0.627449	0.829301	-0.341852	0.789028
P19338	NCL	0.138874	0.541329	-0.445133	0.734517		0.358238	0.641046	-0.245606	0.843462		0.175836	0.473296	0.399861	1.31938
Q8NI08-2	NCOA7	0.234223	0.646879	0.933783	1.91028		0.496607	0.759048	0.389569	1.31		0.0314132	0.175051	1.25395	2.38494
Q92597	NDRG1	0.188434	0.614341	-0.363123	0.77748		0.00860443	0.0974433	-0.526102	0.694428		0.211299	0.510833	-0.324386	0.798638
Q9UN36-1	NDRG2	0.425746	0.78411	0.252113	1.19095		0.853692	0.943081	0.0481584	1.03394		0.435614	0.703485	0.249927	1.18915
Q96PU5	NEDD4L	0.119921	0.523048	0.236883	1.17844		0.0138879	0.127642	-0.347259	0.786076		0.0679377	0.271443	-0.270007	0.829316
Q8TD19	NEK9	0.770718	0.920119	0.201946	1.15025		0.622888	0.826264	-0.301084	0.811642		0.00539815	0.0678554	-1.56131	0.338843
Q99519	NEU1	0.0980085	0.48338	-1.07356	0.475144		0.0145478	0.12863	1.78696	3.45087		0.00408757	0.0567671	2.03044	4.0853
P35240-1	NF2	0.920519	0.962233	-0.0443515	0.969726		0.0530483	0.264034	0.589288	1.5045		0.120943	0.38223	0.690158	1.61346
Q8NET5	NFAM1	0.435517	0.790308	-0.574653	0.671448		0.0138634	0.128492	-1.45297	0.365268		0.0366935	0.187315	-1.53401	0.345317
O00712-4	NFIB	0.887149	0.942829	-0.0506101	0.965528		0.102416	0.352752	-0.435402	0.739488		0.105888	0.355988	-0.474163	0.719884
Q16649	NFIL3	0.681744	0.871904	0.216555	1.16196		0.00743872	0.0955765	-0.910337	0.532061		0.139081	0.414446	0.622871	1.53994
Q8N4C6-4	NIN	0.0967074	0.480687	-0.663188	0.631481		0.00437787	0.0665714	-1.09321	0.468717		0.0038085	0.0530556	-1.04132	0.485883
Q9Y2I6-1	NINL	0.934379	0.968796	-0.0644062	0.956339		0.309833	0.601976	0.60432	1.52026		0.029303	0.171979	1.41019	2.65772
Q14978-1	NOLC1	0.0596794	0.399299	-1.28072	0.41159		0.0182813	0.142476	-1.10169	0.465972		0.989759	0.995682	-0.00677765	0.995313
O00567	NOP56	0.00338161	0.0872	-1.51582	0.349697		0.00644054	0.0850864	-1.19985	0.435319		0.879248	0.948587	-0.0724943	0.950992
P35228	NOS2	0.454358	0.801915	0.328465	1.25568		0.982164	0.993993	-0.00765771	0.994706		0.0316336	0.175578	1.02707	2.03788
Q9NPH5-1	NOX4	0.0561554	0.380796	-1.17459	0.443011		0.0448692	0.23823	-0.990949	0.503147		0.0151245	0.1178	-1.51447	0.350025
Q9NQX5	NPDC1	0.140361	0.545201	-0.945299	0.519322		0.920243	0.968387	0.0446618	1.03144		0.849902	0.939065	-0.120464	0.919892
P06748	NPM1	0.736082	0.903173	-0.197111	0.872296		0.86039	0.943932	0.0915627	1.06552		0.202179	0.502096	0.6138	1.53028
Q9UHY1	NRBP1	0.366693	0.764455	-0.355368	0.78167		0.824103	0.931049	0.0585959	1.04145		0.4437	0.708643	0.283504	1.21715
Q96L73-1	NSD1	0.597438	0.84595	0.233781	1.17591		0.182104	0.47637	0.514736	1.42873		0.484688	0.732875	-0.255706	0.837577
Q02818	NUCB1	0.851433	0.937687	-0.0762443	0.948524		0.0224116	0.157448	-0.809552	0.570559		0.0299776	0.174632	-1.0063	0.497822
Q9H1E3	NUCKS1	0.259246	0.671392	-0.345143	0.78723		0.302701	0.599199	-0.22579	0.855127		0.109103	0.362147	0.468594	1.38376
Q9Y266	NUDC	0.712562	0.892406	-0.232322	0.851264		0.407634	0.681615	-0.388565	0.763889		0.329798	0.632753	0.516191	1.43017
Q14980-1	NUMA1	0.927476	0.965707	0.0393514	1.02765		0.926135	0.972	-0.0314193	0.978457		0.731614	0.878231	0.133455	1.09692
Q5VST9	OBSCN	0.26529	0.680268	0.718759	1.64577		0.84049	0.937735	-0.106265	0.92899		0.604205	0.821008	-0.301711	0.81129
Q9NZT2-1	OGFR	0.454904	0.801694	0.522848	1.43679		0.100268	0.349462	0.821266	1.76696		0.00515527	0.06695	1.33685	2.52599
Q6UX06	OLFM4	0.638463	0.857719	0.322107	1.25016		0.173926	0.465469	0.693186	1.61685		0.625969	0.828266	-0.286636	0.819812
Q68BL7-1	OLFML2A	0.0861264	0.47188	-1.21938	0.429468		0.408581	0.682214	-0.541988	0.686824		0.647296	0.834355	-0.283494	0.821599
P78380	OLR1	0.545238	0.821975	-0.453555	0.730241		0.223628	0.521054	-0.715334	0.609064		0.113856	0.369149	-1.00153	0.499468
Q96CV9-1	OPTN	0.73301	0.902303	0.215361	1.16099		0.698319	0.880087	-0.197243	0.872216		0.999974	0.99999	1.72047e-05	1.00001
P22059	OSBP	0.0523529	0.379687	0.49621	1.4105		0.0474882	0.249145	0.404266	1.32341		0.109342	0.36095	0.438884	1.35556
Q9BXB5	OSBPL10	0.032098	0.315519	-2.16794	0.222528		0.00100207	0.031	-2.37047	0.193383		0.646258	0.835955	-0.340355	0.789847
Q9BXW6-1	OSBPL1A	0.933491	0.968729	-0.0337673	0.976866		0.994695	0.999115	0.0019232	1.00133		0.0552834	0.23755	-0.631922	0.645316
Q92882	OSTF1	0.500916	0.810529	0.374229	1.29615		0.180387	0.47405	0.580836	1.49572		0.508647	0.750348	0.319372	1.24779
Q86WC4	OSTM1	0.075739	0.445119	1.13317	2.1934		0.836049	0.937309	0.0908249	1.06498		0.677256	0.854481	0.205291	1.15292
Q6GQQ9-1	OTUD7B	0.841823	0.939088	-0.103159	0.930992		0.12025	0.387855	0.675057	1.59666		0.0232531	0.152402	1.11217	2.16171
O95747	OXSR1	0.353524	0.759667	-0.285428	0.820498		0.932152	0.976839	0.016224	1.01131		0.968362	0.985876	-0.00868045	0.994001
Q9UQ80	PA2G4	0.522936	0.824917	0.218614	1.16362		0.755577	0.907289	-0.1033	0.930901		0.954317	0.978071	0.016693	1.01164
Q6VY07-2	PACS1	0.386121	0.768673	-0.333198	0.793775		0.643096	0.846333	0.235578	1.17738		0.554676	0.781692	0.237215	1.17872
Q86VP3-1	PACS2	0.220723	0.636907	0.425077	1.34264		0.391192	0.66836	-0.253217	0.839023		0.283855	0.598407	0.359841	1.28328
Q9UNF0	PACSIN2	0.779607	0.922711	-0.0684047	0.953692		0.211796	0.506078	-0.252208	0.839611		0.00056847	0.0187586	-0.695279	0.61759
Q9UKS6	PACSIN3	0.0957374	0.48117	0.424684	1.34228		0.901779	0.959542	-0.0210881	0.985489		0.443198	0.708843	-0.149748	0.901408
Q9NWQ8	PAG1	0.972886	0.989163	-0.0200548	0.986195		0.237178	0.54336	-0.585865	0.66625		0.044603	0.207849	-1.05768	0.480405
Q13153	PAK1	0.254048	0.668069	0.296901	1.2285		0.0898188	0.334706	-0.330162	0.795447		0.385011	0.673372	0.194651	1.14445
Q13177	PAK2	0.629219	0.855815	0.191988	1.14234		0.935398	0.977627	0.0288796	1.02022		0.31098	0.624049	-0.408883	0.753207
O96013-1	PAK4	0.59801	0.844703	-0.244655	0.844018		0.900497	0.961733	0.040871	1.02873		0.493135	0.739314	-0.248963	0.841501
Q8WX93-1	PALLD	0.709231	0.890474	-0.11502	0.92337		0.529607	0.775195	0.120137	1.08684		0.296956	0.606458	-0.269042	0.829871
Q9Y2D5-6	PALM2-AKAP2;PALM2;AKAP2	0.734503	0.903142	0.322697	1.25067		0.896913	0.96171	-0.0976384	0.934562		0.444824	0.708343	-0.594147	0.662436
A6NDB9	PALM3	0.823712	0.93353	-0.115382	0.923138		0.640493	0.844064	0.205727	1.15327		0.29572	0.605889	0.474769	1.3897
P19021-1	PAM	0.35945	0.76227	0.335038	1.26141		0.761491	0.909679	0.105028	1.07552		0.483838	0.733587	-0.229584	0.852881
Q13219	PAPPA	0.145542	0.553127	-0.937734	0.522052		0.0369112	0.215673	-1.14465	0.452298		0.00952841	0.0967925	-1.42759	0.37175
Q9BXP8-1	PAPPA2	0.0701001	0.430133	1.11514	2.16616		0.000255233	0.0128696	1.64571	3.12902	+	0.207523	0.509021	0.625572	1.54282
Q8TEW8-2	PARD3B	0.010328	0.187123	-1.01314	0.495467		0.055451	0.264579	-0.712732	0.610163		0.0969662	0.343384	-0.640672	0.641414
Q9BYG5	PARD6B	0.236585	0.650455	-0.319481	0.801358		0.169823	0.462066	-0.24643	0.84298		0.209193	0.509765	-0.258091	0.836193
Q9NVD7	PARVA	0.603871	0.845474	0.299854	1.23102		0.403222	0.678154	0.334441	1.26089		0.759768	0.89035	-0.169347	0.889245
Q9Y6V0-1	PCLO	0.657034	0.860927	-0.384018	0.7663		0.989171	0.996192	0.00943107	1.00656		0.541717	0.773809	-0.492216	0.710932
Q8NBP7-1	PCSK9	0.393987	0.768854	0.362998	1.2861		0.294575	0.595245	0.370434	1.29274		0.205776	0.507663	-0.459772	0.727101
Q13442	PDAP1	0.86409	0.937861	-0.053524	0.96358		0.81288	0.932048	0.073315	1.05213		0.106381	0.35656	0.516369	1.43035
Q53EL6-1	PDCD4	0.456238	0.80139	0.505253	1.41937		0.326334	0.615549	0.504884	1.41901		0.176375	0.473698	0.709073	1.63475
Q8WUM4	PDCD6IP	0.649161	0.86086	-0.0833806	0.943843		0.0159782	0.132292	-0.508391	0.703006		0.419713	0.695237	-0.127676	0.915305
O60658-1	PDE8A	0.363048	0.762722	0.392304	1.31249		0.174718	0.465434	0.456795	1.37249		0.0746697	0.288193	0.679409	1.60148
O95263-1	PDE8B	0.0128123	0.2108	-1.79716	0.28774		0.141992	0.423402	-0.720061	0.607072		0.0954896	0.343578	-1.20575	0.433543
O76083-1	PDE9A	0.46339	0.80178	0.347491	1.27235		0.062037	0.273992	0.660998	1.58118		0.773784	0.897948	-0.109325	0.927022
Q96HC4	PDLIM5	0.246938	0.660226	0.602887	1.51875		0.63463	0.83813	-0.201029	0.86993		0.23038	0.539247	0.550826	1.46492
Q5T2W1-1	PDZK1	0.667322	0.865642	-0.259449	0.835407		0.0586531	0.269227	0.720761	1.64805		0.360593	0.664557	-0.575195	0.671195
Q13113	PDZK1IP1	0.244035	0.655869	0.231086	1.17372		0.243614	0.546837	-0.179457	0.883035		0.253964	0.560008	-0.195748	0.87312
Q15121	PEA15	0.0853424	0.471429	-1.10595	0.464597		0.0980841	0.348037	0.870113	1.82781		0.24399	0.548825	0.622362	1.53939
P30086	PEBP1	0.0448212	0.356976	0.667983	1.58885		0.571178	0.80308	0.148525	1.10844		0.0281275	0.170308	0.519882	1.43384
Q96FA3	PELI1	0.315157	0.723706	0.458764	1.37436		0.54645	0.791444	-0.237152	0.848418		0.209831	0.509342	-0.52569	0.694627
Q9HAT8	PELI2	0.256098	0.670635	0.23667	1.17827		0.409702	0.683163	0.140886	1.10258		0.89676	0.953358	-0.0224489	0.98456
P17858-2	PFKL	0.563285	0.828268	0.267352	1.2036		0.165108	0.452501	0.480623	1.39535		0.515022	0.754562	-0.33452	0.793048
P08237	PFKM	0.149749	0.554781	0.662765	1.58311		0.909503	0.96158	0.0416958	1.02932		0.411295	0.687884	-0.292828	0.8163
P18669	PGAM1;LOC643576	0.0535048	0.381846	0.981527	1.97455		0.0175737	0.14	0.957499	1.94194		0.869738	0.951681	0.085187	1.06083
Q96PD5-2	PGLYRP2	0.00914248	0.175942	-1.04412	0.484941		0.0082328	0.0992527	-1.22193	0.428707		0.174502	0.473	-0.432686	0.740881
P36871-1	PGM1	0.426172	0.783774	0.417368	1.33549		0.799112	0.924	-0.116303	0.922549		0.00983762	0.0968727	-1.43829	0.369005
O95394	PGM3	0.222344	0.63538	-0.917436	0.529449		0.00103693	0.0311579	-3.27521	0.103292		0.568805	0.791199	-0.354762	0.781999
O00264	PGRMC1	0.372832	0.760736	-0.259941	0.835122		0.83817	0.935973	0.0485644	1.03424		0.608588	0.823029	-0.110596	0.926205
O15173	PGRMC2	0.475979	0.806697	-0.259578	0.835332		0.00299978	0.0516066	-0.705786	0.613108		0.0305875	0.176104	-0.555305	0.680513
Q8IZ21-3	PHACTR4	0.236319	0.651114	0.370425	1.29273		0.0680162	0.284934	-0.336913	0.791734		0.248048	0.551744	-0.235362	0.849472
P46019	PHKA2	0.463011	0.803467	-0.428262	0.743156		0.179372	0.47474	-0.59678	0.661228		0.351491	0.65613	0.4156	1.33385
Q93100-1	PHKB	0.133958	0.543265	-0.782901	0.581197		0.0914479	0.337692	-0.642364	0.640662		0.921739	0.96025	0.0401158	1.0282
Q9NRX4	PHPT1	0.49818	0.808686	0.353091	1.27729		0.505072	0.762204	0.282707	1.21648		0.545428	0.776311	-0.294391	0.815417
Q96FC7	PHYHIPL	0.00240585	0.0785641	1.77786	3.42918		0.000201544	0.0105455	1.42174	2.67909	+	0.00266086	0.0439333	1.19746	2.29335	+
Q9BTU6	PI4K2A	0.0870042	0.472289	0.825362	1.77198		0.0187132	0.142596	0.787799	1.72644		0.00978299	0.097211	0.991063	1.98765
P01833	PIGR	0.69292	0.880728	-0.167053	0.89066		0.562718	0.801993	-0.167048	0.890664		0.638372	0.834016	0.145906	1.10643
P98161-2	PKD1	0.610841	0.843752	0.238616	1.17986		0.280658	0.581355	-0.380549	0.768145		0.399071	0.679911	-0.313017	0.804957
Q13563	PKD2	0.938128	0.970004	-0.0148847	0.989736		0.733425	0.898426	0.0559319	1.03953		0.00433623	0.0602162	-0.526701	0.69414
P14618-2	PKM	0.534018	0.828417	-0.25718	0.836722		0.0843537	0.323973	0.515621	1.42961		0.536479	0.767469	-0.202843	0.868837
Q16513-3	PKN2	0.358757	0.763508	-0.395937	0.759995		0.157996	0.446888	-0.467465	0.723234		0.797263	0.909856	0.0846149	1.0604
Q13835	PKP1	0.00632018	0.135806	-1.02743	0.490585		0.269452	0.569806	-0.376232	0.770447		0.00732402	0.0808333	-1.23001	0.426315
Q99569	PKP4	0.0109755	0.195297	1.0385	2.0541		0.0117492	0.11827	0.765669	1.70016		0.0775883	0.298288	0.670085	1.59117
P47712	PLA2G4A	0.20908	0.630517	0.439124	1.35578		5.85177e-07	0	2.67185	6.37247	+	3.4072e-05	0.0072	1.79375	3.46716	+
P00749	PLAU	0.91633	0.961501	0.0393478	1.02765		0.368735	0.647617	-0.242385	0.845346		0.0224595	0.150691	-0.700691	0.615278
P51178-1	PLCD1	0.415742	0.78185	0.282406	1.21622		0.0167	0.136978	-0.937539	0.522123		0.05174	0.226704	-0.59021	0.664246
P16885	PLCG2	0.760898	0.914911	-0.284199	0.821197		0.722296	0.88945	-0.238474	0.847642		0.526304	0.763442	-0.491535	0.711268
Q15111-1	PLCL1	0.231966	0.643586	0.479733	1.39449		0.156104	0.446118	0.437336	1.3541		0.945496	0.974268	0.0250284	1.0175
Q15149-7	PLEC	0.0995026	0.481567	-0.618535	0.651332		0.0644969	0.276701	-0.619688	0.650812		0.502527	0.747211	-0.227317	0.854222
Q9HB21-1	PLEKHA1	0.172221	0.591967	0.997348	1.99633		0.376648	0.653393	0.519027	1.43299		0.592938	0.808402	0.307724	1.23775
Q9HB19	PLEKHA2	0.417417	0.781226	-0.46469	0.724627		0.0601197	0.272031	-1.01388	0.495214		0.416736	0.692271	-0.434705	0.739845
Q6IQ23-2	PLEKHA7	0.806944	0.929323	-0.112133	0.925219		0.81982	0.930848	-0.096295	0.935432		0.0975524	0.342231	0.753073	1.68538
Q9H8W4	PLEKHF2	0.521206	0.825782	0.463856	1.37922		0.0548934	0.265222	1.03459	2.04852		0.0142223	0.11582	1.50262	2.83357
Q8TD55	PLEKHO2	0.054067	0.379546	1.0274	2.03835		0.0237075	0.163494	1.16294	2.23913		0.0385979	0.18944	0.917122	1.88834
P00747	PLG	0.584354	0.836464	0.314863	1.24389		0.189671	0.484971	-0.495076	0.709524		0.0367038	0.186507	-0.901604	0.535291
O60664-1	PLIN3	0.569813	0.832838	0.239168	1.18031		0.170799	0.462579	0.528758	1.44269		0.367787	0.668353	0.445344	1.36164
Q9H2U2	PPA2	0.217747	0.635953	0.563757	1.47811		0.814837	0.928774	0.103742	1.07456		0.724226	0.878427	0.150018	1.10958
Q13136	PPFIA1	0.653783	0.860913	-0.161309	0.894213		0.06331	0.277232	0.580536	1.4954		0.242047	0.551761	0.41098	1.32959
P62937	PPIA	0.203881	0.620246	0.449182	1.36527		0.555966	0.797489	-0.189791	0.876733		0.0010229	0.0262105	-1.18365	0.440236
P23284	PPIB	0.0124591	0.212571	1.48534	2.79983		7.65719e-06	0.000888889	2.12552	4.3636	+	8.12538e-05	0.012	2.0581	4.16437	+
Q13427	PPIG	0.794501	0.925349	0.142748	1.10401		0.842793	0.934797	0.0895941	1.06407		0.0138523	0.116589	1.298	2.45888
O60437	PPL	0.486011	0.807794	-0.169618	0.889078		0.728071	0.894626	-0.106833	0.928624		0.962421	0.981228	0.0143335	1.00998
Q9ULR3	PPM1H	0.700173	0.883587	0.229646	1.17255		0.904309	0.960538	0.0553111	1.03908		0.995527	0.99808	0.00297196	1.00206
O60927	PPP1R11	0.823582	0.934301	-0.136906	0.909467		0.0601995	0.271203	0.896932	1.8621		0.0377346	0.189473	1.30397	2.46908
O14974-5	PPP1R12A	0.446715	0.799833	0.404595	1.32372		0.29854	0.598246	0.391951	1.31217		0.0671237	0.269075	0.829571	1.77716
Q8WUF5	PPP1R13L	0.0522119	0.380831	-1.17651	0.442421		0.31936	0.608647	-0.601859	0.658904		0.371862	0.665422	-0.527031	0.693981
Q13522	PPP1R1A	0.668093	0.865552	0.226219	1.16977		0.9616	0.987085	0.0233035	1.01628		0.55109	0.780595	-0.293622	0.815851
P41236	PPP1R2	0.511377	0.81741	-0.33587	0.792306		0.0612434	0.274911	-0.987145	0.504475		0.285294	0.600454	-0.439917	0.737177
Q6ZMI0-1	PPP1R21	0.217447	0.636682	-0.808751	0.570876		0.616668	0.823838	-0.219834	0.858664		0.393071	0.678311	-0.463471	0.725239
O95685	PPP1R3D	0.981428	0.993204	-0.00961348	0.993359		0.0995688	0.349082	0.552143	1.46626		0.153048	0.44133	0.67577	1.59745
Q15435	PPP1R7	0.65214	0.861872	0.385543	1.30635		0.805209	0.925916	0.157732	1.11553		0.693624	0.861378	0.265258	1.20185
Q96QH2-1	PRAM1	0.00494573	0.120873	-1.65082	0.318459		0.133443	0.411253	-0.666739	0.629929		0.0354617	0.183474	-0.928244	0.525498
Q92733	PRCC	0.00125616	0.0504	1.87757	3.67456		0.0227814	0.157794	0.999353	1.9991		0.0104349	0.0997544	1.27008	2.41175
Q06830	PRDX1	0.016844	0.22168	1.53813	2.90418		0.57292	0.804384	0.331033	1.25791		0.210942	0.511127	0.762257	1.69614
P30041	PRDX6	0.863454	0.939861	0.0781261	1.05565		0.527168	0.774663	-0.247355	0.842439		0.115678	0.372137	-0.676127	0.625843
Q92954-1	PRG4	0.039073	0.34196	1.07142	2.10151		0.00291427	0.051661	1.1306	2.1895		0.0283008	0.168757	0.909147	1.87793
P02810	PRH2;PRH1	0.886451	0.943805	-0.0710715	0.951931		0.261396	0.567887	-0.526313	0.694327		0.58998	0.809384	-0.348724	0.785278
Q13131	PRKAA1	0.00299247	0.0810213	1.4132	2.66326		0.397332	0.674244	0.314931	1.24395		0.340916	0.64653	0.353974	1.27808
P54646	PRKAA2	0.304341	0.715021	-0.519741	0.697497		0.5971	0.815074	-0.244341	0.844201		0.243143	0.551057	-0.576506	0.670586
Q9Y478	PRKAB1	0.475854	0.80875	-0.546121	0.684859		0.621444	0.826389	0.260091	1.19755		0.648472	0.835004	0.252219	1.19104
P10644	PRKAR1A	0.798695	0.925506	-0.0448704	0.969377		0.00861275	0.0965306	1.11321	2.16327		0.0618869	0.252703	0.325451	1.25306
P13861-2	PRKAR2A	0.142619	0.547327	0.368063	1.29062		0.00256011	0.0481404	0.913293	1.88334	+	0.00127083	0.0287273	0.895171	1.85983	+
P31323	PRKAR2B	0.393554	0.770682	0.559482	1.47374		0.886252	0.95569	0.0855359	1.06108		0.328502	0.632321	0.623908	1.54104
P17252	PRKCA	0.868461	0.939011	-0.0968299	0.935085		0.711043	0.883342	0.192661	1.14287		0.294436	0.607634	-0.583968	0.667127
Q05655	PRKCD	0.878814	0.940126	-0.0365967	0.974952		0.294977	0.594042	0.178912	1.13203		0.702511	0.864546	-0.099986	0.933042
Q02156	PRKCE	0.215054	0.634616	0.583654	1.49864		0.562752	0.801054	-0.358188	0.780144		0.621526	0.828911	0.19498	1.14471
Q9UNN8	PROCR	0.684713	0.873552	0.224093	1.16804		0.337477	0.624788	-0.468353	0.722789		0.472983	0.730013	0.453169	1.36904
O43490-1	PROM1	0.0412261	0.340101	-0.527176	0.693912		0.0179156	0.141048	-0.538892	0.6883		0.000874709	0.0242353	-0.691942	0.61902
Q8N271-1	PROM2	0.0368803	0.33907	-0.47508	0.719427		0.0494408	0.252584	-0.436245	0.739056		0.0183521	0.129523	-0.612178	0.654208
P22891-1	PROZ	0.52577	0.822576	0.31989	1.24824		0.378373	0.654581	0.379743	1.30111		0.46763	0.72443	-0.310009	0.806637
O75400	PRPF40A	0.854284	0.938095	-0.126239	0.916217		0.185657	0.478904	-0.688072	0.620683		0.904757	0.954879	0.0637257	1.04516
Q13523	PRPF4B	0.370379	0.761299	0.597438	1.51303		0.905627	0.961001	-0.0676128	0.954216		0.957151	0.980263	-0.0353904	0.975768
Q8IV56	PRR15	0.227184	0.638196	0.579158	1.49398		0.00303162	0.0514839	1.2032	2.3025		0.0213549	0.146173	0.946891	1.92771
P48634-1	PRRC2A	0.402834	0.770438	-1.18355	0.440267		0.0134198	0.127193	-2.53309	0.172769		0.174686	0.471251	-1.46132	0.36316
Q5JSZ5-1	PRRC2B	0.540169	0.825244	0.298755	1.23008		0.219223	0.517141	-0.471572	0.721178		0.109367	0.359965	-0.662777	0.631661
Q9BZD6	PRRG4	0.854765	0.937733	0.106255	1.07643		0.571166	0.804024	-0.250098	0.840839		0.420336	0.695043	-0.398452	0.758672
O75475-3	PSIP1	0.257656	0.671745	-0.561013	0.677826		0.00998948	0.106923	-1.20824	0.432795		0.0142578	0.115313	-1.37014	0.386855
P11801	PSKH1	0.770323	0.920628	0.158831	1.11638		0.201957	0.493781	0.597153	1.51273		0.909215	0.95596	0.0516796	1.03647
P25788-2	PSMA3	0.266633	0.682021	-0.348155	0.785588		0.701781	0.879401	-0.085962	0.942156		0.583445	0.803842	-0.141535	0.906554
Q99460	PSMD1	0.491614	0.808992	-0.294326	0.815453		0.0640385	0.276932	0.76369	1.69783		0.19683	0.493009	-0.524564	0.695169
Q13200	PSMD2	0.535549	0.822941	-0.350422	0.784354		0.82232	0.930057	0.101522	1.0729		0.837452	0.930486	0.114605	1.08268
Q92530	PSMF1	0.599681	0.844968	-0.239737	0.8469		0.339071	0.624702	-0.309085	0.807154		0.461103	0.724534	0.327164	1.25454
Q15185	PTGES3	0.862552	0.939737	0.11088	1.07989		0.470721	0.739446	0.31478	1.24382		0.60974	0.823686	0.270392	1.20614
Q14914	PTGR1	0.271823	0.689917	-0.50104	0.706597		0.000368081	0.01536	-1.12208	0.459432		0.000228721	0.0162667	-1.49329	0.355203
Q03431	PTH1R	0.0146306	0.213867	-1.84981	0.277429		0.987194	0.995231	0.00962044	1.00669		0.465398	0.724081	-0.404136	0.755689
Q06124	PTPN11	0.373963	0.759321	0.449977	1.36602		0.178578	0.473712	0.535307	1.44925		0.925329	0.96044	-0.042435	0.971015
Q12923-3	PTPN13	0.535234	0.82579	-0.102149	0.931644		0.171744	0.463247	-0.203924	0.868186		0.898748	0.952971	-0.0172457	0.988117
Q15678	PTPN14	0.804253	0.929948	0.0860464	1.06146		0.217154	0.516542	-0.314069	0.80437		0.422707	0.695772	-0.20599	0.866944
Q9H3S7	PTPN23	0.673485	0.86655	0.358591	1.28217		0.984804	0.995625	0.0132484	1.00923		0.757282	0.891188	0.233781	1.17591
P26045	PTPN3	0.211476	0.630082	-0.962024	0.513336		0.261527	0.567079	-0.697555	0.616616		0.463383	0.725123	-0.496551	0.708799
P08575-2	PTPRC	0.076842	0.445303	1.28758	2.44118		0.401049	0.677433	0.500409	1.41461		0.310019	0.62321	0.764672	1.69898
Q16827-2	PTPRO	0.825583	0.933792	0.118962	1.08595		0.825879	0.932082	0.0955272	1.06846		0.730691	0.878849	-0.149446	0.901597
Q13332-2	PTPRS	0.52202	0.825843	0.58007	1.49492		0.896065	0.961767	0.0959146	1.06874		0.563858	0.790856	-0.517714	0.698478
P53801	PTTG1IP	0.492931	0.806444	0.410224	1.32889		0.798847	0.924605	-0.120639	0.91978		0.799517	0.910673	-0.120577	0.91982
Q00577	PURA	0.307433	0.714969	-0.657052	0.634173		0.625959	0.828302	-0.238678	0.847522		0.246367	0.550074	-0.669175	0.628866
Q96QR8	PURB	0.0948212	0.47873	-0.996658	0.50116		0.237923	0.543937	0.444789	1.36112		0.369256	0.665797	-0.43955	0.737364
Q15223	PVRL1;NECTIN1	0.0473608	0.359186	-1.60902	0.327821		0.158895	0.445266	-0.959857	0.514108		0.477609	0.731734	-0.478281	0.717832
Q13610	PWP1	0.5606	0.829696	-0.304254	0.809861		0.932842	0.97657	0.0481991	1.03397		0.0205784	0.141739	-1.13122	0.456528
P49023	PXN	0.385874	0.769441	-0.371588	0.772931		0.459866	0.728356	0.213988	1.15989		0.755291	0.889749	0.097586	1.06998
Q9BRQ0	PYGO2	0.639604	0.857402	-0.315608	0.803512		0.00697901	0.0920976	-1.37086	0.386662		0.0931162	0.339068	-0.971475	0.509984
O00391	QSOX1	0.747552	0.908641	0.237571	1.17901		0.856575	0.943359	0.110356	1.07949		0.190398	0.492707	0.769907	1.70516
Q6WKZ4-4	RAB11FIP1	0.547848	0.820504	-0.174099	0.886321		0.465369	0.732943	-0.186023	0.879025		0.509038	0.749926	-0.196805	0.872481
Q9BXF6	RAB11FIP5	0.574687	0.832372	0.206698	1.15404		0.776242	0.915837	0.0974722	1.0699		0.294505	0.606695	0.393141	1.31325
Q6IQ22	RAB12	0.0235399	0.257714	1.10192	2.1464		0.136801	0.412742	0.263664	1.20052		0.00345394	0.0495072	0.743421	1.67414	+
O14966-1	RAB7L1;RAB29	0.430779	0.78463	0.514853	1.42885		0.523565	0.773349	-0.365654	0.776117		0.092607	0.338377	0.825146	1.77171
P61006	RAB8A	0.809219	0.930868	-0.142267	0.906094		0.768266	0.910105	0.170632	1.12555		0.938034	0.968297	-0.0474734	0.967629
Q92930	RAB8B	0.0028819	0.0811556	-1.70738	0.306215		0.14123	0.424582	-0.578361	0.669724		0.0163318	0.120351	-1.09225	0.469029
Q15276-2	RABEP1	0.049314	0.367337	-1.0957	0.467908		0.0153181	0.129343	-1.9674	0.255713		0.0118363	0.106083	-2.49277	0.177665
Q9UJ41-1	RABGEF1	0.910306	0.95701	0.069235	1.04916		0.58449	0.805006	-0.280571	0.823265		0.00598617	0.072046	-1.33771	0.395647
Q3YEC7-1	RABL6	0.148676	0.552522	-0.667612	0.629548		0.399949	0.676796	-0.358075	0.780205		0.0700057	0.276735	-0.965634	0.512053
P54727	RAD23B	0.864372	0.937362	-0.0838902	0.94351		0.265513	0.570204	-0.504616	0.704848		0.765581	0.891124	-0.125179	0.91689
Q15311	RALBP1	0.359951	0.760649	-0.778633	0.582919		0.0277133	0.178237	-1.57744	0.335077		0.758996	0.891279	0.25706	1.19504
Q2PPJ7-1	RALGAPA2	0.622519	0.852139	-0.30057	0.811932		0.27371	0.577124	-0.541166	0.687215		0.344157	0.648556	-0.606094	0.656973
P47736-4	RAP1GAP	0.0295679	0.302781	-1.037	0.487338		0.0294996	0.186178	-0.870593	0.546922		0.114635	0.370923	-0.644441	0.639741
O95398	RAPGEF3	0.315009	0.727514	0.388356	1.3089		0.134397	0.409625	0.507274	1.42136		0.3589	0.664688	0.333559	1.26012
Q70E73	RAPH1	0.315903	0.724008	0.860828	1.81608		0.795297	0.926866	0.158127	1.11584		0.784127	0.903736	0.177403	1.13085
Q15293	RCN1	0.120147	0.522048	0.988992	1.9848		0.73482	0.898218	-0.189828	0.87671		0.565119	0.789692	-0.346816	0.786317
Q6JBY9	RCSD1	0.783405	0.925002	0.141705	1.10321		0.0647571	0.276803	0.728097	1.65645		0.0189473	0.132433	1.30491	2.47069
P35241-1	RDX	0.536485	0.822036	0.389128	1.3096		0.687023	0.876106	-0.194913	0.873625		0.921157	0.960481	0.0463608	1.03266
O95980	RECK	7.95371e-06	0.0016	3.66905	12.7202	+	0.00738047	0.0954762	2.46766	5.53145		0.556471	0.782317	-0.320895	0.800573
Q96D71-3	REPS1	0.821943	0.934446	-0.0682046	0.953824		0.0340599	0.203037	-0.514627	0.699974		0.947343	0.974407	-0.0171142	0.988207
Q8NFH8-2	REPS2	0.716699	0.89338	0.164784	1.121		0.30441	0.598442	0.356501	1.28032		0.476969	0.733616	-0.222384	0.857148
Q9P2R6	RERE	0.0435254	0.35037	-1.05714	0.480585		0.0759996	0.306526	-0.779241	0.582673		0.868418	0.952917	-0.0845647	0.943069
Q8WZ73-1	RFFL	0.614545	0.845744	-0.246387	0.843005		0.708526	0.883055	-0.0996803	0.93324		0.163576	0.458502	0.447335	1.36352
Q14699	RFTN1	0.245366	0.657612	0.637195	1.5553		0.288898	0.587473	0.484093	1.39871		0.629609	0.830267	-0.211156	0.863845
Q8IUC4	RHPN2	0.65169	0.863222	0.241478	1.1822		0.906329	0.960879	0.0460853	1.03246		0.311241	0.622463	-0.443329	0.735436
Q9NPQ8-2	RIC8A	0.610255	0.845032	0.217044	1.16235		0.356894	0.641785	0.338506	1.26445		0.887674	0.949406	-0.0660776	0.955232
Q969X0	RILPL2	0.281809	0.695354	0.244034	1.1843		0.3264	0.614721	-0.170938	0.888265		0.24716	0.550817	-0.215203	0.861425
Q9H4A4	RNPEP	0.646457	0.860217	0.254155	1.19264		0.153043	0.442284	0.703669	1.62864		0.347898	0.652625	0.44416	1.36052
Q8WZ75-1	ROBO4	0.173925	0.592536	0.651051	1.57031		0.517712	0.769861	0.288626	1.22148		0.401184	0.681373	-0.394195	0.760914
P23396-1	RPS3	0.776449	0.92088	0.172839	1.12727		0.317626	0.610396	0.511977	1.426		0.578157	0.799453	0.326242	1.25374
P62753	RPS6	0.492049	0.807429	-0.311093	0.806031		0.498777	0.760765	0.269046	1.20501		0.990948	0.996042	0.00672854	1.00467
Q15418-1	RPS6KA1	0.310766	0.71943	-0.50162	0.706313		0.854267	0.941811	-0.0667871	0.954762		0.920561	0.960714	-0.0375194	0.974329
P51812	RPS6KA3	0.0258403	0.276951	1.18025	2.26616		0.1464	0.432061	0.592748	1.50812		0.625136	0.829067	0.235318	1.17717
Q6XPR3	RPTN	0.00365018	0.0889811	-1.99592	0.250708		0.617335	0.822851	-0.270359	0.829113		0.0721044	0.281874	-0.952601	0.5167
P10301	RRAS	0.000190508	0.014	1.76319	3.39448	+	0.897702	0.961612	0.0373936	1.02626		0.392929	0.679082	0.304855	1.23529
P62070	RRAS2	0.40648	0.772196	0.302814	1.23355		0.288884	0.588493	0.339391	1.26522		0.916379	0.958047	-0.0350423	0.976003
Q7L4I2-1	RSRC2	0.654318	0.859647	-0.223705	0.856364		0.523774	0.772653	0.253384	1.192		0.00909437	0.0956505	1.21979	2.32913
Q92541	RTF1	0.940379	0.970368	0.0393722	1.02767		0.160821	0.443468	-0.732218	0.601978		0.115155	0.371611	-0.741632	0.598062
Q9BST9	RTKN	0.495402	0.807776	0.344284	1.26952		0.0723343	0.295772	0.603562	1.51946		0.85295	0.941569	-0.0819	0.944813
O95197-2	RTN3	0.201147	0.62001	-1.22542	0.427673		0.0113808	0.116624	-1.90167	0.267633		0.00175318	0.03392	-2.4606	0.181672
Q9NQC3	RTN4	0.492667	0.807144	0.474486	1.38942		0.538103	0.782435	0.367143	1.2898		0.520522	0.760978	0.372822	1.29488
P31949	S100A11	0.463967	0.800571	0.331324	1.25817		0.69932	0.879412	0.153078	1.11194		0.335773	0.639954	0.395768	1.31564
P80511	S100A12	0.129461	0.541316	-1.03556	0.487826		0.103722	0.352932	-0.786995	0.57955		0.678519	0.855217	0.23695	1.1785
Q96FQ6	S100A16	0.183505	0.608576	-0.834755	0.560678		0.952049	0.983538	-0.0280712	0.980731		0.640497	0.83501	0.22765	1.17093
P05109	S100A8	0.213199	0.633837	-0.403684	0.755926		0.0192084	0.144444	-0.550806	0.682639		0.186212	0.486124	-0.380249	0.768305
P06702	S100A9	0.169338	0.585939	-0.560368	0.678129		0.57447	0.801667	0.238815	1.18002		0.862423	0.948809	0.0681816	1.04839
Q86UD0	SAPCD2	0.754443	0.911557	0.273185	1.20847		0.391283	0.667528	0.610368	1.52665		0.621073	0.829255	-0.380022	0.768426
O15127	SCAMP2	0.318486	0.725723	0.500134	1.41434		0.199749	0.491609	0.478882	1.39366		0.812997	0.91746	-0.127026	0.915717
O14828	SCAMP3	0.302595	0.716435	0.263128	1.20008		0.13644	0.412503	0.276033	1.21086		0.154696	0.441729	0.350743	1.27522
Q9BY12	SCAPER	0.384745	0.769884	0.338383	1.26434		0.0561528	0.265721	0.578995	1.49381		0.849702	0.939739	0.066569	1.04722
Q8WTV0-2	SCARB1	0.0417206	0.342038	1.34635	2.54269		0.0666062	0.282155	0.905435	1.87311		0.830955	0.929451	-0.114758	0.923537
O95171	SCEL	0.14497	0.552693	-0.522252	0.696284		0.00102246	0.0314595	-1.36323	0.388712		0.201841	0.502266	-0.501572	0.706337
Q9Y6U3-3	SCIN	0.00051977	0.0308889	-3.23811	0.105982		0.0977095	0.347864	-1.22309	0.428364		0.321964	0.626768	-0.743432	0.597317
P34741	SDC2	0.124592	0.531054	0.922823	1.89582		0.0214558	0.155447	1.04827	2.06805		0.622759	0.828554	0.260567	1.19795
O00560-1	SDCBP	0.0250206	0.270116	0.763649	1.69778		0.384398	0.658696	0.2593	1.1969		0.245788	0.549891	0.38777	1.30837
Q9BRK5-1	SDF4	0.203355	0.623535	0.606166	1.52221		0.177945	0.473239	0.578487	1.49328		0.379889	0.668684	0.375491	1.29728
O94979	SEC31A	0.703697	0.885929	-0.127266	0.915565		0.0212016	0.154633	-0.77674	0.583684		0.00688264	0.077617	1.04214	2.05928
Q9UBV2	SEL1L	0.536391	0.822999	-0.38528	0.765631		0.901258	0.959911	-0.069969	0.952658		0.147684	0.4296	-0.853027	0.553622
P04279-1	SEMG1	0.0948156	0.480637	-0.645247	0.639383		0.308432	0.601363	-0.352925	0.782995		0.936186	0.967146	0.0338763	1.02376
Q02383	SEMG2	0.430677	0.785681	0.44548	1.36177		0.522048	0.774221	0.266164	1.20261		0.652719	0.83576	0.233528	1.17571
P49908	SEPP1;SELENOP	0.521135	0.826807	-0.089982	0.939534		0.185677	0.477876	-0.249615	0.841121		0.255874	0.56304	-0.162719	0.89334
Q15019-2	SEPT2	0.274536	0.693868	-0.149034	0.901854		0.0427649	0.234019	-0.25816	0.836154		0.0337741	0.177895	-0.275631	0.826089
Q9UHD8-1	SEPT9	0.565641	0.829305	-0.295225	0.814945		0.37629	0.653792	0.312389	1.24176		0.337928	0.641848	0.477446	1.39228
Q9NRX5	SERINC1	0.477809	0.807367	0.527686	1.44162		0.195271	0.487905	0.54942	1.4635		0.0462359	0.210881	0.888377	1.85109
P01009-1	SERPINA1	0.780554	0.922851	0.113685	1.08199		3.48078e-09	0	-2.04874	0.241695		0.12577	0.386921	-0.582536	0.667789
Q9UK55	SERPINA10	0.797472	0.924957	-0.158081	0.896216		0.426529	0.698837	-0.46993	0.722		0.803319	0.911292	0.131694	1.09558
P05154	SERPINA5	0.15743	0.568069	0.265561	1.2021		0.284252	0.585046	0.161226	1.11824		0.374536	0.668378	-0.185956	0.879066
P05543	SERPINA7	0.822154	0.933744	0.126981	1.09201		0.150672	0.439647	-0.551936	0.682104		0.836287	0.931212	0.102308	1.07349
P29508	SERPINB3	0.816061	0.933606	0.149266	1.10901		0.0082436	0.0983478	-1.32363	0.399528		0.781325	0.901436	-0.159939	0.895063
P01008	SERPINC1	0.000722032	0.0380952	1.56845	2.96586	+	0.00105783	0.0305641	1.38868	2.61839	+	0.0450919	0.206529	0.93049	1.90592
P05155	SERPING1	0.878117	0.940251	-0.0517273	0.964781		0.0862355	0.32906	-0.412061	0.751549		0.0169688	0.123787	-0.738282	0.599453
Q01105	SET	0.688809	0.877689	-0.156563	0.89716		0.664961	0.867824	0.161119	1.11815		0.261607	0.567871	0.551312	1.46542
Q15637-5	SF1	0.183746	0.607713	-0.342037	0.788926		0.00339555	0.0582222	-0.640269	0.641593		0.0741932	0.28717	-0.445932	0.73411
Q15459	SF3A1	0.158291	0.566091	0.580848	1.49573		0.291578	0.590529	0.356228	1.28007		0.785453	0.903422	0.0932936	1.0668
Q12874	SF3A3	0.634343	0.858282	-0.267104	0.830986		0.8358	0.937893	-0.115529	0.923044		0.066992	0.269424	-0.977039	0.508021
O75533-1	SF3B1	0.372112	0.761953	-0.536596	0.689396		0.692579	0.881604	0.186793	1.13823		0.249595	0.552967	0.662635	1.58297
Q96LD1	SGCZ	0.478795	0.806592	-0.335189	0.79268		0.948607	0.981769	-0.032061	0.978022		0.329573	0.633302	0.645188	1.56394
O43765	SGTA	0.11576	0.512685	-0.938552	0.521756		0.0218798	0.1574	-1.32405	0.399411		0.0275836	0.168376	-1.35994	0.3896
P78314-3	SH3BP2	0.835953	0.938325	0.108141	1.07784		0.0997314	0.348558	0.620562	1.53747		0.571714	0.79341	-0.225185	0.855485
Q9P0V3-1	SH3BP4	0.827506	0.932237	-0.102602	0.931352		0.871181	0.95014	-0.0532341	0.963773		0.00976977	0.098037	-1.12277	0.459212
Q99961-2	SH3GL1	0.00992117	0.182333	-1.03522	0.48794		0.849924	0.940533	-0.0560613	0.961887		0.486341	0.732715	-0.232245	0.851309
Q96B97-1	SH3KBP1	0.833465	0.937562	0.0504538	1.03559		0.0613721	0.27431	-0.335531	0.792492		0.56711	0.789676	-0.129846	0.913929
Q9UPX8-3	SHANK2	0.923238	0.96426	-0.0527122	0.964122		0.842754	0.935662	0.0708443	1.05033		0.299602	0.608495	0.479306	1.39407
Q15464	SHB	0.708922	0.891112	0.239165	1.18031		0.549549	0.794974	-0.408529	0.753391		0.473181	0.729353	0.478126	1.39293
P29353	SHC1	0.108704	0.493357	0.760926	1.69458		0.0126489	0.122172	0.853577	1.80698		0.622761	0.827599	0.213367	1.15939
Q9HAT2	SIAE	0.021254	0.24991	-1.00543	0.498122		0.102692	0.351442	0.507237	1.42133		0.32221	0.626277	0.38326	1.30429
O60292	SIPA1L3	0.607227	0.845098	0.230881	1.17355		0.014807	0.129209	-0.632799	0.644924		0.161869	0.454923	-0.419949	0.747451
P78324-2	SIRPA	0.540235	0.824272	0.244161	1.1844		0.697938	0.880576	0.149456	1.10915		0.390821	0.676216	0.287541	1.22056
Q15477	SKIV2L	0.190122	0.614635	0.610973	1.52729		0.265759	0.568614	0.36869	1.29118		0.92479	0.961718	-0.0422964	0.971108
Q13621-1	SLC12A1	0.428701	0.78709	0.190708	1.14132		0.868899	0.948465	0.0344401	1.02416		0.675298	0.852964	-0.0918907	0.938292
P55017-3	SLC12A3	0.482661	0.807071	-0.215846	0.861041		0.0439467	0.234019	-0.537321	0.689049		0.0266875	0.165236	-0.606931	0.656592
Q9H2X9-1	SLC12A5	0.396981	0.768193	0.368972	1.29143		0.0547647	0.265782	0.803533	1.74537		0.433781	0.704501	-0.260382	0.834867
Q8WWT9-3	SLC13A3	0.678089	0.86938	0.130405	1.0946		0.30734	0.600203	0.267182	1.20346		0.75	0.886393	-0.0745092	0.949665
Q16348	SLC15A2	0.771533	0.920151	0.191669	1.14208		0.981571	0.994132	0.00843307	1.00586		0.705027	0.866836	-0.15196	0.900027
P53985	SLC16A1	0.962235	0.982412	0.0268921	1.01882		0.15324	0.441781	-0.707307	0.612462		0.491719	0.738086	-0.315702	0.80346
O00476-2	SLC17A3	0.353054	0.761267	0.34057	1.26626		0.219915	0.516519	0.261716	1.1989		0.735299	0.879772	-0.093371	0.93733
Q9NRA2	SLC17A5	0.725963	0.900704	0.224944	1.16873		0.361584	0.643071	-0.399015	0.758376		0.00564793	0.0694118	-1.48321	0.357692
P43005	SLC1A1	0.0681076	0.425005	0.570743	1.48529		0.793515	0.929412	-0.0497269	0.966119		0.368429	0.666286	-0.208831	0.865238
Q08357	SLC20A2	0.0470244	0.361294	0.688591	1.61171		0.0088829	0.0984242	0.747519	1.6789		0.479443	0.730774	0.279931	1.21414
Q96S37-1	SLC22A12	0.0604493	0.399408	1.02655	2.03715		0.0247008	0.168167	0.837862	1.7874		0.105243	0.356036	0.8808	1.8414
Q9Y226-1	SLC22A13	0.817771	0.932742	-0.115548	0.923032		0.678603	0.875714	-0.132469	0.912269		0.525263	0.763798	-0.290808	0.817444
Q8TCC7-1	SLC22A8	0.734835	0.902639	-0.217646	0.859968		0.601226	0.816747	0.225094	1.16885		0.101681	0.351227	-0.853819	0.553318
Q9UHI7-2	SLC23A1	0.0143878	0.213348	1.00613	2.00852		0.197987	0.488451	0.322435	1.25044		0.588655	0.809297	0.170943	1.12579
Q9BXS9-1	SLC26A6	0.473572	0.806117	0.434975	1.35189		0.506415	0.763249	0.318335	1.24689		0.985315	0.996211	-0.00984243	0.993201
O00337-2	SLC28A1	0.370284	0.76244	-0.382989	0.766847		0.819182	0.931098	-0.0929026	0.937634		0.313157	0.620145	0.402133	1.32146
Q96QE2	SLC2A13	0.187571	0.613368	0.550204	1.46429		0.685645	0.877116	0.128016	1.09279		0.922575	0.960231	-0.041658	0.971538
P22732-1	SLC2A5	0.0529525	0.382133	-0.991315	0.503019		0.738514	0.899031	-0.180141	0.882617		0.484142	0.733097	-0.371006	0.773243
Q9NRM0-1	SLC2A9	0.459795	0.802735	0.493434	1.40779		0.157156	0.44579	0.717185	1.64397		0.394152	0.679229	-0.463382	0.725284
Q06495-1	SLC34A1	0.475933	0.807739	0.314272	1.24338		0.573195	0.802768	0.169884	1.12497		0.174569	0.472067	-0.589387	0.664625
O95436-1	SLC34A2	0.0944249	0.482185	0.961317	1.94709		0.209708	0.507081	0.709193	1.63489		0.174124	0.473241	0.690082	1.61337
Q495M3	SLC36A2	0.220127	0.636759	0.574225	1.48888		0.0463507	0.244862	0.586785	1.5019		0.987478	0.996729	-0.00615866	0.99574
Q9HBR0	SLC38A10	0.917086	0.961402	0.048857	1.03445		0.516185	0.769412	0.234959	1.17687		0.217115	0.518605	0.469662	1.38478
Q07837	SLC3A1	0.0131622	0.206524	1.10882	2.15669		0.0390591	0.221624	0.511612	1.42564		0.00134615	0.0293333	0.818338	1.76337	+
P08195	SLC3A2	0.0458977	0.358371	1.23641	2.35611		0.763745	0.909357	0.146719	1.10705		0.637374	0.83477	0.275107	1.21008
Q8IWA5	SLC44A2	0.572974	0.833104	-0.260615	0.834732		0.0691326	0.287493	-0.719674	0.607235		0.43462	0.704855	-0.334444	0.79309
Q53GD3-1	SLC44A4	0.230975	0.642763	0.676846	1.59864		0.0155763	0.129912	0.826635	1.77354		0.436544	0.704022	0.338005	1.26401
Q9Y6R1-2	SLC4A4	0.0872343	0.471339	-0.559536	0.67852		0.152144	0.44038	-0.40574	0.754849		0.0175931	0.126263	-0.750252	0.5945
Q1EHB4	SLC5A12	0.574726	0.831424	0.199607	1.14839		0.20976	0.50625	-0.362296	0.777926		0.368579	0.665511	-0.253673	0.838758
Q8N695	SLC5A8	0.0645699	0.411094	-0.794603	0.576502		0.0824867	0.321993	-0.572781	0.67232		0.369497	0.665244	0.358753	1.28232
Q2M3M2-2	SLC5A9	0.307427	0.716329	0.752634	1.68487		0.997732	0.998517	-0.00187398	0.998702		0.141316	0.419791	1.02387	2.03337
Q9NSD5-1	SLC6A13	0.153667	0.566259	-0.660142	0.632816		0.248254	0.55095	-0.396494	0.759702		0.0415794	0.197099	-0.825244	0.564387
Q695T7	SLC6A19	0.366831	0.763401	0.812245	1.75594		0.0616742	0.274595	-1.12933	0.457129		0.0727665	0.283498	-1.32062	0.400364
Q9UHI5-1	SLC7A8	0.0290175	0.302222	1.1114	2.16055		0.000995157	0.0317714	1.30844	2.47674	+	0.909448	0.9553	-0.0447279	0.969473
P82251	SLC7A9	0.810125	0.930814	-0.125521	0.916673		0.679657	0.876188	-0.134495	0.910989		0.877481	0.950317	0.0686366	1.04873
P19634-1	SLC9A1	0.886151	0.944361	0.0872435	1.06234		0.99196	0.997224	0.00314538	1.00218		0.35654	0.66457	0.407165	1.32608
P48764	SLC9A3	0.116851	0.515331	0.824653	1.77111		0.0803482	0.318131	0.71153	1.63754		0.0336127	0.178802	0.976939	1.96828
O14745	SLC9A3R1	0.699163	0.884224	0.159829	1.11715		0.828532	0.932355	-0.0504049	0.965665		0.646404	0.835203	-0.144248	0.904851
Q15599	SLC9A3R2	0.370921	0.760998	0.53368	1.44762		0.968073	0.989311	-0.0175178	0.987931		0.000762732	0.0213333	-1.57143	0.336475
O94956-1	SLCO2B1	0.720427	0.895979	-0.112927	0.92471		0.732293	0.897885	-0.104353	0.930222		0.466667	0.725035	-0.23593	0.849137
Q6ZQN7	SLCO4C1	0.277697	0.692792	-0.576635	0.670526		0.00709134	0.0926747	-1.36417	0.388457		0.0972992	0.3424	-0.738875	0.599206
Q9H2G2-2	SLK	0.254735	0.668624	-0.229837	0.852731		0.00909573	0.0985743	-0.313165	0.804874		0.0851055	0.316636	-0.304809	0.809549
P03973	SLPI	0.22223	0.63651	0.545731	1.45976		0.962829	0.986568	0.0208348	1.01455		0.169344	0.462245	0.568585	1.48307
Q9NWH9-1	SLTM	0.96162	0.983536	-0.0282121	0.980635		0.453853	0.72405	-0.353512	0.782676		0.377009	0.668886	-0.431647	0.741415
Q8TAQ2-2	SMARCC2	0.29142	0.705103	-0.660857	0.632502		0.146373	0.433074	-0.706108	0.612971		0.409697	0.686983	0.417216	1.33535
Q8TEV8	SMCR5	0.107601	0.491727	-0.818996	0.566836		0.956872	0.984931	0.0216882	1.01515		0.69103	0.859043	-0.173595	0.88663
B2RUZ4	SMIM1	0.805407	0.928468	0.0919632	1.06582		0.608713	0.818929	-0.195448	0.873302		0.744936	0.886576	-0.113382	0.924418
Q71RC9	SMIM5	0.535239	0.824736	0.303316	1.23398		0.595649	0.814047	0.207131	1.15439		0.040972	0.197078	-1.04662	0.4841
Q99835	SMO	0.0340576	0.327647	0.593273	1.50867		0.404471	0.678525	0.232343	1.17474		0.125115	0.38709	0.399472	1.31902
Q2TAL5	SMTNL2	0.473017	0.806217	0.642693	1.56124		0.59915	0.816066	-0.392199	0.761967		0.905548	0.953923	-0.0914524	0.938577
O00161	SNAP23	0.413794	0.779318	-0.308121	0.807693		8.63247e-06	0.0012	-1.40317	0.378097		0.00931134	0.0958476	-0.819431	0.566666
Q8TAD8	SNIP1	0.400215	0.769021	0.271324	1.20691		0.155828	0.44644	0.44601	1.36227		0.341013	0.645704	0.241398	1.18214
Q13884	SNTB1	0.063556	0.406574	0.745693	1.67678		0.057172	0.267045	0.718311	1.64525		0.309337	0.622991	0.363775	1.28679
Q15036-1	SNX17	0.731945	0.902044	0.150712	1.11012		0.156935	0.446343	0.548207	1.46227		0.877915	0.94985	-0.0576198	0.960848
Q96RF0	SNX18	0.462893	0.804412	-0.181961	0.881504		0.0142541	0.12816	0.520618	1.43457		0.436726	0.703313	-0.219412	0.858915
Q8TEQ0-1	SNX29	0.796688	0.926748	0.123064	1.08905		0.49033	0.754514	-0.257134	0.836749		0.0877512	0.324263	0.612243	1.52863
P08294	SOD3	0.0249832	0.271767	-1.06498	0.47798		0.286352	0.586173	-0.372923	0.772216		0.03903	0.190832	-0.785628	0.580099
Q9BX66-6	SORBS1	0.976818	0.9913	0.0143838	1.01002		0.15685	0.447125	0.593565	1.50897		0.0895833	0.329386	0.625332	1.54257
O94875-1	SORBS2	0.00526716	0.119797	-1.40928	0.376499		0.318306	0.608523	-0.330761	0.795117		0.406175	0.686073	-0.330033	0.795518
O60504-2	SORBS3	0.354119	0.758226	0.329066	1.2562		0.250161	0.553229	0.339239	1.26509		0.395264	0.679422	0.252497	1.19127
Q99523	SORT1	0.351367	0.761932	0.540197	1.45417		0.128774	0.405678	0.653779	1.57328		0.931504	0.963921	0.0410354	1.02885
O60271	SPAG9	0.540639	0.822735	-0.201221	0.869814		0.000559394	0.0222069	-0.927213	0.525873		0.984567	0.996281	-0.00697559	0.995177
O60271-2	SPAG9	0.29521	0.710209	0.458085	1.37372		0.357013	0.640957	-0.37174	0.77285		0.335076	0.639688	-0.394314	0.760851
Q14515	SPARCL1	0.485038	0.808245	-0.225701	0.85518		0.127639	0.403191	-0.485435	0.714281		0.456494	0.7222	-0.242113	0.845506
Q9UBP0-1	SPAST	0.361553	0.76096	-0.370626	0.773447		0.173447	0.465343	-0.436372	0.738991		0.218414	0.520617	-0.447269	0.73343
Q8N0X7	SPG20;SPART	0.177007	0.593011	0.481059	1.39577		0.247044	0.552602	0.379373	1.30078		0.214467	0.514273	-0.468281	0.722826
Q9NQ38-1	SPINK5	0.53353	0.828695	-0.235356	0.849475		0.989638	0.99578	0.0037667	1.00261		0.725289	0.876927	0.11136	1.08025
Q92563	SPOCK2	0.286747	0.697131	0.347399	1.27226		0.532675	0.77654	0.166334	1.1222		0.452267	0.717425	-0.229538	0.852908
P10451-4	SPP1	0.173399	0.594055	-0.505983	0.70418		0.0152384	0.129654	-0.692457	0.618799		0.0335141	0.180078	-0.654174	0.635439
P10451-5	SPP1	0.011591	0.20336	-1.67134	0.313962		0.821385	0.930783	-0.123233	0.918128		0.897735	0.953497	0.0699705	1.0497
P10451-3	SPP1	0.0408678	0.341795	-1.13215	0.456234		0.191289	0.485588	-0.662708	0.631692		0.109328	0.361965	-0.758411	0.591147
Q13103	SPP2	0.00937881	0.177771	1.72921	3.31547		0.909116	0.962059	-0.0572237	0.961112		0.245433	0.551176	0.580225	1.49508
Q8TCT7	SPPL2B	0.0410346	0.34079	0.929668	1.90484		0.0191201	0.144947	0.769648	1.70485		0.037906	0.189557	0.819983	1.76538
Q7Z698	SPRED2	0.204858	0.619873	-0.681939	0.623327		0.0536704	0.264393	-0.618514	0.651342		0.126225	0.387217	-0.50354	0.705374
P35321	SPRR1A	0.197888	0.618116	-0.626569	0.647715		0.12623	0.401275	-0.615546	0.652683		0.615459	0.828266	0.224624	1.16847
P22528	SPRR1B	0.323104	0.728772	-0.584267	0.666988		0.908029	0.961855	-0.0487673	0.966762		0.457155	0.721149	0.385365	1.30619
P35326	SPRR2A	0.110603	0.498411	-0.853494	0.553443		0.122601	0.393378	-0.650454	0.63708		0.319976	0.627387	-0.453999	0.730016
P22532	SPRR2D	0.0219224	0.252779	-1.35962	0.389685		0.29918	0.598678	-0.468056	0.722938		0.288418	0.598181	-0.477232	0.718354
P22531	SPRR2E	5.15552e-07	0	-2.81382	0.142218		0.00445474	0.0653333	-1.0614	0.479165		0.0152542	0.117787	-1.07105	0.475972
Q9UBC9	SPRR3	0.136779	0.547006	-0.868299	0.547792		0.317755	0.60861	-0.477977	0.717984		0.714985	0.874418	-0.207049	0.866308
Q01082-1	SPTBN1	0.0010337	0.0438519	-0.959136	0.514365		0.0846186	0.324013	-0.509365	0.702531		0.759841	0.889535	0.0860326	1.06145
Q01082-3	SPTBN1	0.745794	0.908496	0.171005	1.12584		0.197521	0.48829	0.522282	1.43623		0.0309307	0.173218	0.964885	1.95191
Q13501-1	SQSTM1	0.284544	0.694816	0.296618	1.22826		0.0145171	0.129333	0.573789	1.48843		0.0953202	0.344051	-0.369467	0.774069
P12931	SRC	0.19431	0.612061	-0.488082	0.712972		0.0084266	0.0985957	-0.792534	0.577329		0.503492	0.74672	-0.233551	0.850539
Q8IYB3	SRRM1	0.502696	0.811313	-0.160312	0.894831		0.943893	0.982942	-0.0112314	0.992245		0.191887	0.493297	0.286339	1.21954
Q9UQ35	SRRM2	0.0926075	0.482803	-0.354674	0.782046		0.526304	0.774453	-0.105764	0.929313		0.196394	0.494115	0.270738	1.20643
Q07955-1	SRSF1	0.276338	0.6911	-0.592841	0.663036		0.575691	0.801311	0.220645	1.16525		0.0507252	0.226185	0.935646	1.91275
Q05519-2	SRSF11	0.765789	0.916501	-0.173741	0.886541		0.298355	0.598931	0.439548	1.35618		0.281929	0.597269	0.619857	1.53672
Q01130	SRSF2	0.191932	0.607745	-0.64282	0.64046		0.00403751	0.0636471	-1.24451	0.42205		0.643834	0.834719	-0.21343	0.862484
Q13247	SRSF6	0.330953	0.734706	-0.476303	0.718817		0.947074	0.982676	-0.0241497	0.9834		0.893838	0.952196	0.0590785	1.0418
P05455	SSB	0.887709	0.940864	0.0670004	1.04754		0.0319985	0.195785	0.760834	1.69447		0.0105744	0.0991724	1.24211	2.36544
Q8TE77	SSH3	0.227671	0.638009	0.338306	1.26427		0.740148	0.899058	-0.105094	0.929744		0.32443	0.627435	0.297142	1.22871
Q08945	SSRP1	0.721912	0.89676	-0.191903	0.87545		0.433448	0.705268	-0.334953	0.79281		0.844745	0.935006	-0.109027	0.927213
P50502	ST13	0.183401	0.609893	0.540493	1.45447		0.425645	0.69829	0.3037	1.23431		0.938209	0.967638	0.033497	1.02349
Q9Y365	STARD10	0.291628	0.704222	0.392649	1.3128		0.509297	0.764701	0.297188	1.22875		0.809994	0.915839	0.103984	1.07474
Q9Y3M8-2	STARD13	0.997703	0.997769	0.000757343	1.00053		0.0619099	0.274508	0.393225	1.31333		0.122611	0.385448	0.337127	1.26324
O95772-1	STARD3NL	0.0332254	0.322074	1.12488	2.18083		0.874117	0.951589	-0.0655622	0.955573		0.00114115	0.0276	1.30892	2.47757	+
Q9P2P6-1	STARD9	0.333275	0.736962	-0.70442	0.613689		0.404208	0.679012	-0.447533	0.733296		0.0510793	0.226768	-1.05296	0.481977
P52823	STC1	0.0759666	0.442527	-0.719345	0.607373		0.0414038	0.228654	0.481433	1.39613		0.237069	0.546879	0.293517	1.22562
Q13586	STIM1	0.0401688	0.342379	-1.22681	0.427262		0.475118	0.742351	-0.347961	0.785694		0.0306337	0.1736	1.29405	2.45216
O94804	STK10	0.844593	0.936662	0.0697912	1.04956		0.0634971	0.276818	0.424134	1.34177		0.243776	0.550446	0.435656	1.35253
Q15831-1	STK11	0.538611	0.824278	0.372226	1.29435		0.0177741	0.140472	0.993089	1.99044		0.044138	0.207237	0.946182	1.92677
Q8N1F8	STK11IP	0.51791	0.822955	0.270505	1.20623		0.88083	0.953531	0.0361436	1.02537		0.415835	0.692797	0.311249	1.24078
Q9Y6E0-2	STK24	0.453664	0.801888	0.219596	1.16441		0.609351	0.818907	-0.117228	0.921957		0.368324	0.667157	-0.212761	0.862884
O00506	STK25	0.581496	0.83368	-0.32476	0.798431		0.558252	0.798629	0.241662	1.18235		0.912927	0.956338	0.0548976	1.03879
Q9UEW8	STK39	0.16894	0.586167	0.63227	1.55		0.68546	0.877858	0.147487	1.10764		0.406283	0.685199	0.326211	1.25372
P16949-1	STMN1	0.628044	0.85521	-0.225657	0.855205		0.151698	0.440371	-0.528115	0.69346		0.752905	0.888835	-0.120623	0.919791
P27105	STOM	0.775638	0.921837	-0.214796	0.861668		0.813285	0.931575	-0.148038	0.902477		0.866098	0.952149	0.122491	1.08861
Q9C0K7	STRADB	0.570058	0.832084	0.281879	1.21578		0.305453	0.598434	0.4464	1.36264		0.113574	0.369164	-0.767503	0.587433
Q8TCJ2	STT3B	0.57442	0.832989	0.323228	1.25113		0.981183	0.994678	0.00955442	1.00664		0.802764	0.911622	-0.110416	0.926321
Q9UNE7-1	STUB1	0.0758242	0.443726	0.91012	1.8792		0.708966	0.882638	0.147935	1.10798		0.834242	0.93152	-0.0922693	0.938046
Q86Y82	STX12	0.936186	0.96971	0.0353978	1.02484		0.813579	0.930067	-0.0825792	0.944368		0.241956	0.552679	-0.443025	0.735591
Q13277-1	STX3	0.544503	0.822997	-0.157618	0.896504		0.354487	0.639264	-0.191118	0.875927		0.87426	0.952057	-0.0335781	0.976994
Q12846	STX4	0.107254	0.493594	-0.922257	0.527683		0.798734	0.925384	-0.105091	0.929746		0.00198861	0.037	-1.66876	0.314523
O15400-2	STX7	0.729772	0.901373	-0.0839552	0.943468		0.275639	0.577967	0.249758	1.18901		0.194131	0.493746	0.242932	1.1834
Q6ZWJ1-1	STXBP4	0.603753	0.846297	0.285979	1.21924		0.0372282	0.215414	1.01678	2.0234		0.00782436	0.0850612	1.29985	2.46203
P53999	SUB1	0.154864	0.565481	1.07339	2.10437		0.674442	0.873439	0.268441	1.20451		0.0307229	0.17302	1.48849	2.80596
P63165-1	SUMO1	0.174306	0.592011	-0.781216	0.581876		0.0726139	0.295943	-0.656325	0.634492		0.319475	0.62759	0.394315	1.31432
O60279	SUSD5	2.26228e-05	0.00171429	-2.66057	0.158157		0.000712247	0.0258065	-1.72255	0.303013		0.749625	0.887741	-0.175462	0.885484
O95425	SVIL	0.0710033	0.433649	-1.30211	0.405533		0.858329	0.942523	-0.0868621	0.941568		0.28553	0.598737	-0.553317	0.681452
Q8NHG7	SVIP	0.765139	0.916629	-0.0757362	0.948858		0.96257	0.987179	-0.0168401	0.988395		0.00619316	0.072764	-0.579021	0.669418
Q9UMZ2-5	SYNRG	0.428925	0.786287	0.311964	1.2414		0.744869	0.903824	-0.127042	0.915707		0.000489085	0.0167407	-1.3964	0.379875
O43581-3	SYT7	0.570216	0.831351	0.322052	1.25011		0.424991	0.699248	-0.342296	0.788785		0.387909	0.674196	-0.485441	0.714279
Q8IYJ3	SYTL1	0.939275	0.970159	-0.0417994	0.971443		0.934413	0.977429	-0.0494376	0.966313		0.43062	0.703416	-0.54828	0.683835
Q9HCH5-1	SYTL2	0.0619904	0.402372	0.570305	1.48484		0.00200011	0.04184	0.822821	1.76886	+	0.000350184	0.0135	1.08597	2.1228	+
Q4VX76-1	SYTL3	0.761016	0.914101	-0.155504	0.897818		0.81562	0.927854	-0.107211	0.928381		0.64299	0.835486	-0.225898	0.855063
Q96C24	SYTL4	0.000161142	0.0123333	-2.18044	0.220609		0.0887939	0.332208	-0.803107	0.573114		0.00538121	0.0684878	-1.38711	0.382331
Q9P1P4	TAAR3;TAAR3P	0.0368899	0.336839	0.72714	1.65535		0.0125888	0.122643	0.891631	1.85527		0.0119999	0.106656	1.00951	2.01322
O95359	TACC2	0.25371	0.668489	0.48659	1.40113		0.56729	0.803446	0.191765	1.14216		0.0405957	0.195773	0.784123	1.72204
Q92804-2	TAF15	0.859158	0.938726	0.0564381	1.0399		0.765814	0.90807	-0.0930955	0.937509		0.182482	0.482093	0.448082	1.36422
P37802	TAGLN2	0.522978	0.823899	-0.236642	0.848719		0.0588874	0.269476	-0.690759	0.619528		0.33417	0.639143	-0.305255	0.809299
Q9C0D5	TANC1	0.000665576	0.0366	2.03261	4.09144	+	0.702882	0.878879	0.13664	1.09934		0.287183	0.598831	0.458722	1.37432
Q7L7X3	TAOK1	0.482436	0.807905	0.20769	1.15484		0.184247	0.478601	0.263001	1.19997		0.374911	0.668179	0.23151	1.17406
Q9H2K8	TAOK3	0.757373	0.913849	-0.100903	0.932449		0.301083	0.599139	0.340328	1.26604		0.386034	0.673077	0.305075	1.23548
Q9BXI6	TBC1D10A	0.89248	0.944004	-0.0562471	0.961763		0.435727	0.706132	0.239283	1.18041		0.101093	0.352582	0.585647	1.50071
Q4KMP7	TBC1D10B	0.490993	0.810232	-0.334552	0.793031		0.58164	0.805832	0.225553	1.16923		0.0299261	0.17509	1.11356	2.16379
Q9UPU7-1	TBC1D2B	0.466119	0.802981	0.403323	1.32255		0.92039	0.967668	-0.0513789	0.965014		0.00604145	0.0719545	1.55298	2.93422
O60343-1	TBC1D4	0.0443091	0.355337	-0.988603	0.503966		0.840641	0.937004	0.0972611	1.06974		0.473799	0.729447	0.273443	1.20869
Q66K14-1	TBC1D9B	0.213528	0.633113	0.619694	1.53655		0.0930634	0.340495	0.696093	1.62011		0.0339143	0.177638	0.982442	1.97581
Q8N9U0	TC2N	0.78715	0.922723	-0.137233	0.909261		0.749904	0.905166	0.116053	1.08377		0.000173315	0.0156364	2.19441	4.57703	+
P23193	TCEA1	0.0561263	0.382695	1.27047	2.4124		0.00127252	0.0318182	2.18277	4.54024	+	0.0326174	0.178178	1.41799	2.67214
Q969E4	TCEAL3	0.654923	0.859402	0.179152	1.13222		0.192116	0.48681	-0.342594	0.788622		0.760084	0.888953	0.0951055	1.06814
P36402	TCF7	0.524574	0.823051	-0.503942	0.705177		0.875733	0.95151	-0.0943645	0.936685		0.206048	0.507259	-0.844977	0.55672
Q13428-1	TCOF1	0.130112	0.540211	0.888854	1.8517		0.503735	0.76223	0.33103	1.25791		0.159945	0.450158	0.735113	1.66453
Q9BXF9	TEKT3	0.405306	0.772475	-0.45895	0.727516		0.955707	0.985526	-0.0232766	0.983995		0.25969	0.565673	-0.436365	0.738994
P02787	TF	0.298197	0.708881	0.501596	1.41578		0.490367	0.75358	0.199793	1.14853		0.550126	0.781187	0.200391	1.14901
P22735	TGM1	0.161691	0.572442	1.02605	2.03644		0.189022	0.484496	0.600719	1.51647		0.875843	0.951126	0.0627978	1.04449
O43493-1	TGOLN2	0.0922346	0.484826	-0.719982	0.607105		0.133997	0.410621	-0.507987	0.703203		0.00290849	0.0455238	-1.06362	0.47843
P07996	THBS1	0.841756	0.939915	-0.0899016	0.939587		0.956851	0.985782	0.0229672	1.01605		0.151981	0.439226	-0.629126	0.646568
Q9Y2W1	THRAP3	0.488385	0.808238	0.535148	1.44909		0.763532	0.910014	0.17439	1.12849		0.0244303	0.156	1.33435	2.52162
Q9NXG2	THUMPD1	0.865278	0.936471	0.0765626	1.0545		0.542501	0.786986	0.175724	1.12953		0.982917	0.995511	0.00841869	1.00585
Q07157-2	TJP1	0.669466	0.86637	0.169519	1.12468		0.452368	0.722459	0.27852	1.21295		0.0183033	0.130234	0.768127	1.70306
Q9UDY2	TJP2	0.0034156	0.0861961	-0.56483	0.676035		0.000404757	0.0164444	-0.869354	0.547392		0.000252729	0.01525	-0.623985	0.648876
O95049-3	TJP3	0.0129953	0.208293	1.36652	2.57847		0.00341768	0.0566769	1.27793	2.42491		0.000328621	0.0140952	1.97573	3.93328	+
Q969X1	TMBIM1	0.189934	0.615718	-0.335074	0.792743		0.706771	0.881719	0.0892417	1.06381		0.0144433	0.115118	0.697316	1.62149
Q6UXY8	TMC5	0.32195	0.728991	-0.517515	0.698574		0.276484	0.578783	0.476044	1.39092		0.194634	0.492807	-0.622283	0.649642
Q24JP5	TMEM132A	0.221951	0.637293	-0.658311	0.63362		0.0700251	0.289281	-0.772168	0.585537		0.264395	0.569699	-0.578993	0.669431
Q14DG7-1	TMEM132B	0.241855	0.655683	-0.850998	0.554401		0.058429	0.26936	-1.20394	0.434087		0.400077	0.680643	-0.484519	0.714735
Q3YBM2	TMEM176B	0.226087	0.636667	0.713731	1.64004		0.274258	0.576189	0.36845	1.29097		0.0679563	0.270648	0.702473	1.62729
Q8IY95	TMEM192	0.103281	0.488372	0.460359	1.37588		0.694678	0.880434	-0.0928717	0.937654		0.429521	0.702684	0.208019	1.1551
C9JI98	TMEM238	0.880144	0.939794	-0.0680676	0.953915		0.207948	0.503874	0.517881	1.43185		0.14781	0.427724	0.69451	1.61834
Q9HBJ8	TMEM27	0.542529	0.823285	0.268357	1.20444		0.0417721	0.229627	0.526415	1.44035		0.992528	0.996777	0.00294763	1.00205
Q8WWA1	TMEM40	0.0403433	0.339432	-1.17923	0.441588		0.279473	0.581014	-0.514932	0.699826		0.108449	0.361219	-0.747686	0.595558
Q96B21	TMEM45B	0.728501	0.90082	0.177232	1.13071		0.00115044	0.0304762	1.51321	2.85445	+	0.312813	0.620559	0.468276	1.38345
Q9NW97	TMEM51	0.127076	0.535452	0.519185	1.43315		0.0078773	0.0975	0.667928	1.58879		0.193365	0.49396	0.438556	1.35525
P42167-2	TMPO	0.327481	0.735601	0.540637	1.45462		0.00640714	0.08535	0.965695	1.953		0.00775697	0.0852784	1.14557	2.21233
O15393-2	TMPRSS2	0.535313	0.823741	0.371401	1.29361		0.668202	0.86818	0.220443	1.16509		0.443974	0.708061	-0.421322	0.74674
Q9H3N1	TMX1	0.122297	0.525238	0.866677	1.82346		0.768848	0.909881	-0.140447	0.907238		0.973141	0.988264	-0.0189781	0.986932
P24821-6	TNC	0.210448	0.631544	-0.659143	0.633254		0.76509	0.908169	-0.127436	0.915457		0.0822101	0.308027	0.727161	1.65538
Q9UKE5-4	TNIK	0.369493	0.764808	0.406889	1.32582		0.0589796	0.268806	0.498492	1.41274		0.0103164	0.0995398	0.833697	1.78225
Q9C0C2	TNKS1BP1	0.386785	0.766148	-0.418232	0.748341		0.0380919	0.21808	-0.783089	0.581121		0.625924	0.829162	-0.190885	0.876068
O75674	TOM1L1	0.408196	0.774072	0.183754	1.13584		0.434903	0.706751	-0.156196	0.897388		0.317724	0.62626	-0.216192	0.860835
Q02880	TOP2B	0.00292935	0.0813043	-1.41757	0.374343		0.888752	0.95755	-0.0427065	0.970832		0.337333	0.641779	0.460952	1.37645
P60174	TPI1	0.146751	0.550611	0.564432	1.47881		0.994823	0.998367	-0.00170671	0.998818		0.359386	0.66341	-0.331216	0.794866
P51580	TPMT	0.00278527	0.0807273	1.51509	2.85817		0.0807147	0.318411	0.564169	1.47854		0.157144	0.444318	0.580312	1.49517
O94811	TPPP	0.452654	0.801483	0.316938	1.24568		0.671579	0.871735	0.12618	1.0914		0.104302	0.356036	0.579793	1.49463
Q13595-1	TRA2A	0.038352	0.342932	1.08819	2.12607		0.0956803	0.347861	0.64695	1.56585		0.0201015	0.139522	1.05176	2.07305
P62995	TRA2B	0.318934	0.723925	-0.473475	0.720228		0.267506	0.567839	0.369906	1.29227		0.10524	0.357108	0.779373	1.71638
Q8TDR0-2	TRAF3IP1	0.863848	0.938497	-0.105851	0.929257		0.0481132	0.251638	0.824494	1.77091		0.533744	0.764338	-0.278535	0.824428
Q9UKU6	TRHDE	0.343279	0.74977	-0.363793	0.777119		0.0530307	0.265074	-0.507752	0.703318		0.0322989	0.177532	-0.688861	0.620344
O95361-1	TRIM16	0.456902	0.801247	-0.325019	0.798288		0.796332	0.927044	0.0586091	1.04146		0.192358	0.492359	-0.594147	0.662436
Q9C040	TRIM2	0.121389	0.523345	1.08541	2.12197		0.56391	0.80058	-0.317246	0.802601		0.234093	0.544504	-0.781055	0.581941
Q14258	TRIM25	0.501384	0.810136	-0.51042	0.702018		0.445189	0.71546	0.428832	1.34614		0.790484	0.904813	0.169368	1.12457
Q13263	TRIM28	0.848961	0.937684	0.0844889	1.06031		0.833285	0.935899	-0.0614684	0.958288		0.0784168	0.298902	-0.606785	0.656659
Q14134-1	TRIM29	0.186814	0.613937	-0.864182	0.549358		0.0759509	0.307324	-1.05854	0.480119		0.0783518	0.299687	-1.18657	0.439345
O75962-1	TRIO	0.161791	0.567966	0.64404	1.5627		0.220534	0.515717	0.470781	1.38586		0.734785	0.881035	-0.141554	0.906542
Q15642-3	TRIP10	0.804809	0.928746	0.0671038	1.04761		0.0378867	0.218231	-0.341528	0.789205		0.000370233	0.01376	-0.711036	0.610881
Q14669-3	TRIP12	0.140432	0.543753	0.851507	1.80438		0.861757	0.943594	-0.0915373	0.938522		0.590745	0.808413	-0.263452	0.833092
Q96QT4	TRPM7	0.0364015	0.337957	1.48369	2.79663		0.0547344	0.266819	1.08893	2.12716		0.465072	0.724578	-0.473985	0.719973
Q9NQA5	TRPV5	0.330899	0.735927	0.507444	1.42153		0.954874	0.985574	-0.0248828	0.9829		0.466851	0.724301	-0.441615	0.73631
Q9H1D0	TRPV6	0.910261	0.957836	-0.0600574	0.959226		0.577649	0.803177	0.192786	1.14297		0.265972	0.571992	-0.545414	0.685195
Q99816	TSG101	0.00320532	0.0855	0.92511	1.89883		0.0800468	0.318851	0.403625	1.32283		0.509079	0.749041	0.128264	1.09298
Q92623	TTC9	0.0131973	0.2048	-1.68707	0.310556		0.0433286	0.234141	-0.938699	0.521703		0.552671	0.780931	-0.328332	0.796457
Q8WZ42-12	TTN	0.195577	0.612939	-0.349456	0.78488		0.00817152	0.0996	-0.504977	0.704672		0.000119182	0.0124444	-0.871324	0.546645
P02766	TTR	0.210641	0.629053	0.68404	1.60663		0.256932	0.561442	0.48793	1.40243		0.710533	0.871511	0.197475	1.14669
Q9C0H2-1	TTYH3	0.0165603	0.220081	0.958431	1.9432		0.69917	0.880179	-0.0833272	0.943878		0.167708	0.462324	0.36877	1.29125
Q9C0H2-4	TTYH3	0.0220155	0.251474	0.974056	1.96436		0.666187	0.867445	-0.15294	0.899416		0.302166	0.611634	0.404718	1.32383
Q12792-3	TWF1	0.317902	0.725726	-0.492987	0.710553		0.0637935	0.277057	-0.733027	0.60164		0.194791	0.492071	-0.592803	0.663053
Q5T4S7-1	UBR4	0.174954	0.592783	-0.762004	0.589677		0.694372	0.880944	-0.161565	0.894054		0.643215	0.834857	-0.233385	0.850637
P0CB48	UBTFL6	0.190945	0.615709	-0.729648	0.603051		0.0579367	0.269226	-0.916103	0.529938		0.20302	0.503306	-0.728533	0.603517
Q9BZV1	UBXN6	0.236851	0.649666	-0.543007	0.686339		0.390093	0.667462	-0.307801	0.807872		0.395302	0.678476	-0.35986	0.77924
Q8IX04	UEVLD	0.0157354	0.222753	1.19762	2.29361		0.0146219	0.128469	1.02907	2.04071		0.712132	0.872676	0.11094	1.07993
Q16851-2	UGP2	0.523421	0.823487	-0.689336	0.620139		0.663061	0.867384	0.364598	1.28752		0.724462	0.877782	0.300277	1.23138
Q6PHR2-1	ULK3	0.218169	0.635538	0.652887	1.57231		0.373488	0.650012	0.365892	1.28868		0.872103	0.952402	0.0771298	1.05492
P07911	UMOD	0.88726	0.942086	-0.047946	0.967313		0.671915	0.871246	-0.119007	0.920821		0.128581	0.390634	-0.426496	0.744067
Q9H1C4	UNC93B1	0.457347	0.799743	0.314355	1.24346		0.253551	0.557252	-0.444696	0.734739		0.988984	0.996566	-0.00492908	0.996589
O75631-1	UPK3A	0.045581	0.360509	-0.622303	0.649633		0.925509	0.972244	-0.0185705	0.98721		0.46341	0.724168	-0.183104	0.880806
O60763-2	USO1	0.634667	0.857679	0.285022	1.21843		0.948422	0.983346	0.0329329	1.02309		0.925132	0.961158	0.0533538	1.03767
Q14694-2	USP10	0.436687	0.790066	0.583687	1.49867		0.0391524	0.221005	-1.1014	0.466064		0.311765	0.620318	-0.556499	0.67995
Q9UPU5	USP24	0.558651	0.82907	0.262546	1.19959		0.337273	0.6254	0.346619	1.27158		0.364335	0.663109	-0.48668	0.713665
Q13107-2	USP4	0.523848	0.823103	0.192929	1.14308		0.112986	0.370239	-0.425895	0.744377		0.500697	0.74632	0.156712	1.11474
P45974-1	USP5	0.864461	0.936557	0.0804202	1.05733		0.917187	0.966921	-0.0298842	0.979499		0.513728	0.753674	-0.241051	0.846129
Q92738-2	USP6NL	0.0162722	0.220495	1.48511	2.79939		0.00600743	0.0821538	1.2019	2.30042		0.000267549	0.0145882	1.81802	3.52596	+
P40818	USP8	0.136359	0.547297	-0.936866	0.522366		0.141656	0.424632	-0.715844	0.608849		1.10516e-07	0	-3.13752	0.113635
Q93008-3	USP9X	0.000881889	0.0390769	-1.9112	0.265871		0.158201	0.446414	-0.662236	0.631898		0.834953	0.930578	0.0948494	1.06795
Q9BV40	VAMP8	0.60468	0.844667	0.246519	1.18634		0.266644	0.568228	0.404968	1.32406		0.431278	0.7034	-0.325525	0.798008
Q6EMK4	VASN	0.64565	0.862063	0.182343	1.13473		0.722236	0.890327	-0.107661	0.928092		0.101226	0.351926	-0.527486	0.693763
P50552	VASP	0.161746	0.571073	0.903587	1.87071		0.241432	0.547703	0.5818	1.49672		0.194143	0.492667	0.776545	1.71302
Q99536	VAT1	0.33753	0.739278	0.650507	1.56972		0.337909	0.624538	0.52362	1.43756		0.881612	0.948571	0.0877349	1.0627
P52735-3	VAV2	0.561959	0.828457	0.285474	1.21881		0.682631	0.87612	0.156099	1.11427		0.321069	0.62619	-0.396579	0.759658
P13611-5	VCAN	0.961854	0.982874	-0.0292468	0.979932		0.509834	0.762613	0.315578	1.24451		0.502146	0.747649	-0.357896	0.780302
P18206-2	VCL	0.657377	0.860343	-0.234485	0.849988		0.593029	0.812526	-0.179467	0.883029		0.125602	0.387464	-0.667167	0.629742
P55072	VCP	0.463565	0.800964	0.487806	1.40231		0.200609	0.491696	-0.730793	0.602573		0.380747	0.669317	-0.489517	0.712264
P21796	VDAC1	0.0931951	0.484016	-0.95667	0.515245		0.693156	0.881325	-0.168001	0.890075		0.698292	0.864163	-0.117594	0.921724
P09327	VIL1	0.0584336	0.393285	1.0787	2.11213		0.79639	0.926183	0.117403	1.08478		0.165675	0.459698	-0.669859	0.628568
Q9UK41-1	VPS28	0.871928	0.939052	-0.106139	0.929071		0.280848	0.580801	0.599638	1.51534		0.314731	0.622254	0.550699	1.46479
Q86XT2	VPS37D	0.0995737	0.480121	0.304627	1.2351		0.236468	0.543889	0.202624	1.15079		0.86861	0.951309	0.0405318	1.02849
Q9UN37	VPS4A	0.861304	0.940154	-0.135422	0.910404		0.144662	0.429231	0.854847	1.80857		0.531203	0.763741	-0.391542	0.762314
O75351	VPS4B	0.985773	0.993951	-0.00647437	0.995522		0.2199	0.517545	-0.347495	0.785948		0.012653	0.109968	-0.779976	0.582377
Q9Y2B5-2	VPS9D1	0.363241	0.761768	-0.314075	0.804367		0.560393	0.799689	-0.122497	0.918596		0.00459311	0.0635263	-0.648322	0.638022
P04004	VTN	0.0330124	0.322478	0.721605	1.64902		0.54218	0.787432	0.141432	1.103		0.690808	0.85978	-0.112552	0.924951
Q9Y6W5	WASF2	0.103319	0.486711	-1.17734	0.442166		0.473629	0.74311	0.366113	1.28888		0.696741	0.864335	0.207739	1.15488
O00401	WASL;ASB15	0.0221294	0.250435	-0.784074	0.580725		0.106018	0.355279	-0.413805	0.750641		0.000327093	0.0148	-1.05578	0.481038
Q8TBZ3	WDR20	0.405745	0.771937	-0.488245	0.712892		0.0035318	0.0580606	-1.70389	0.306958		0.182914	0.480986	0.658467	1.5784
Q5JSH3	WDR44	0.29775	0.70925	-0.642156	0.640755		0.0623621	0.274443	0.665454	1.58607		0.610397	0.823598	0.250774	1.18985
Q8N9V3	WDSUB1	0.438451	0.790823	-0.528831	0.693116		2.07175e-07	0	-2.47247	0.180182		0.363041	0.664763	0.76398	1.69817
O43516-3	WIPF1	0.278549	0.693336	-0.600247	0.659641		0.0345774	0.205229	-1.00178	0.499384		0.974249	0.988387	-0.0171372	0.988192
Q8TF74	WIPF2	0.743641	0.906856	0.155195	1.11357		0.143461	0.426519	-0.587848	0.665335		0.357801	0.663626	0.399515	1.31906
Q9H4A3	WNK1	0.948985	0.9751	-0.026859	0.981555		0.948547	0.982589	-0.0264523	0.981832		0.727193	0.877397	-0.114404	0.923764
Q8IX03	WWC1	0.185313	0.611268	0.696181	1.62021		0.158309	0.444668	0.532325	1.44626		0.229315	0.537967	0.577981	1.49276
Q6AWC2-4	WWC2	0.544547	0.822003	-0.298384	0.813163		0.735205	0.897763	-0.116669	0.922315		0.826203	0.925052	-0.10695	0.928549
O00308	WWP2	0.987197	0.994536	-0.00971171	0.993291		0.235139	0.541734	0.545294	1.45932		0.762882	0.891542	0.146537	1.10691
P18887	XRCC1	0.989354	0.993983	-0.00855168	0.99409		0.800939	0.92402	0.140839	1.10255		0.477837	0.731114	0.450164	1.3662
Q9H0D6-1	XRN2	0.794337	0.926985	0.1164	1.08403		0.013898	0.126645	0.781445	1.71885		0.163743	0.457848	0.667552	1.58838
P46937-1	YAP1	0.540488	0.823564	-0.204495	0.867843		0.00239502	0.0473333	-1.08928	0.469997		0.785961	0.902241	-0.0797113	0.946247
P62258-1	YWHAE	0.00256234	0.0799024	1.84533	3.59335		0.0197865	0.147406	1.12254	2.1773		0.228347	0.536534	0.634684	1.5526
P61981	YWHAG	0.673336	0.867355	0.208584	1.15555		0.848429	0.940019	-0.0863704	0.941889		0.250731	0.553495	0.441183	1.35772
Q9C0D7	ZC3H12C	0.122735	0.52518	0.795992	1.73627		0.14643	0.431033	0.544606	1.45862		0.589413	0.809524	0.259403	1.19698
Q5T200-1	ZC3H13	0.018246	0.232311	-0.912582	0.531234		0.00579351	0.0802078	-1.02157	0.492579		0.0602771	0.252391	-0.611981	0.654298
Q86VM9	ZC3H18	0.637525	0.857429	0.400339	1.31982		0.810045	0.92973	0.151441	1.11068		0.545171	0.777014	0.419122	1.33711
Q9UPT8	ZC3H4	0.607876	0.843939	0.267958	1.2041		0.0556889	0.264543	-0.703424	0.614113		0.718913	0.875586	0.196872	1.14621
Q7Z2W4	ZC3HAV1	0.192693	0.608814	-0.9128	0.531153		0.562805	0.800153	0.257979	1.1958		0.814092	0.91684	0.12402	1.08977
Q8N3Z6	ZCCHC7	0.562852	0.82868	0.149707	1.10934		0.324971	0.615167	0.214529	1.16033		0.687055	0.858696	-0.0886388	0.94041
Q8WTX9	ZDHHC1	0.69188	0.880412	0.104249	1.07493		0.568275	0.803819	-0.144002	0.905006		0.0634647	0.257847	-0.464572	0.724686
Q96MV8-1	ZDHHC15	0.250638	0.665348	0.798468	1.73925		0.0684365	0.285556	1.12338	2.17857		0.190455	0.491765	-0.875516	0.545059
Q9C0B5	ZDHHC5	0.672823	0.867688	0.307708	1.23774		0.794203	0.928324	0.132676	1.09633		0.00993452	0.0971892	1.45591	2.74329
P26651	ZFP36	0.296202	0.708251	0.806379	1.74882		0.944351	0.982521	0.0363406	1.02551		2.80918e-05	0.004	-2.58591	0.166557
Q96K21-2	ZFYVE19	0.404098	0.771537	0.200168	1.14883		0.0242463	0.166108	0.393308	1.3134		0.0814853	0.308269	0.389082	1.30956
Q96K21-3	ZFYVE19	0.410693	0.776207	0.567899	1.48236		0.113375	0.369412	0.712924	1.63912		0.558336	0.7842	0.302226	1.23305
O15231-3	ZNF185	0.0268939	0.282112	-1.02389	0.491789		0.0940003	0.342975	-0.511805	0.701345		0.017474	0.126172	-0.874178	0.545565
Q8NHG8	ZNRF2	0.37366	0.759919	-0.298124	0.813309		0.691908	0.881658	-0.0859521	0.942163		0.953106	0.977653	-0.0142857	0.990147
O95218-2	ZRANB2	0.352026	0.760549	-0.531438	0.691865		0.0919027	0.338441	-0.642233	0.64072		0.957593	0.978949	-0.0280083	0.980773
Q15942	ZYX	0.129533	0.539801	-0.976733	0.508129		0.702455	0.879263	-0.215468	0.861267		0.628967	0.830416	-0.303574	0.810243
P0DOX7		0.699715	0.883935	-0.137246	0.909253		0.815608	0.928757	-0.0628654	0.957361		0.36389	0.663177	0.302017	1.23287
