## Supplementary Data 12 for "Quantitative proteomics and phosphoproteomics of urinary extracellular vesicles define diagnostic biosignatures for Parkinson’s Disease"

### Sheet: NMC vs. Control
Supplementary Data 12. NMC vs Control: The significant proteomic data of the NMC vs. Control volcano plot.
Accession	Gene_Symbol	Description	Biological Process	Cellular Component	Molecular Function	KEGG Pathways	p_value	q_value	Difference	Expression	Fold Change (NMC/Control)
P12955	PEPD	xaa-Pro dipeptidase [OS=Homo sapiens]	metabolic process	NA	catalytic activity;metal ion binding;protein binding	NA	9.51e-06	0.0016	3.61545	Up	12.2563
O75891-3	ALDH1L1	Isoform 3 of Cytosolic 10-formyltetrahydrofolate dehydrogenase [OS=Homo sapiens]	metabolic process	cytosol;mitochondrion	catalytic activity	NA	2.15e-11	0	3.45017	Up	10.9296
P16662	UGT2B7	UDP-glucuronosyltransferase 2B7 [OS=Homo sapiens]	metabolic process	endoplasmic reticulum;membrane	catalytic activity	Drug metabolism - other enzymes;Drug metabolism - cytochrome P450;Steroid hormone biosynthesis;Ascorbate and aldarate metabolism;Chemical carcinogenesis;Metabolism of xenobiotics by cytochrome P450;Pentose and glucuronate interconversions;Porphyrin and chlorophyll metabolism;Metabolic pathways;Retinol metabolism	0.00187831	0.1966	3.30029	Up	9.85115
Q309B1-1	TRIM16L	Tripartite motif-containing protein 16-like protein [OS=Homo sapiens]	NA	cytoplasm;cytosol;membrane	protein binding	NA	0.00753255	0.293857	3.19675	Up	9.16891
Q15848	ADIPOQ	adiponectin [OS=Homo sapiens]	cell differentiation;cell organization and biogenesis;metabolic process;regulation of biological process;response to stimulus	cell surface;endoplasmic reticulum;extracellular	protein binding	Non-alcoholic fatty liver disease (NAFLD);PPAR signaling pathway;Longevity regulating pathway;AMPK signaling pathway;Adipocytokine signaling pathway;Type II diabetes mellitus	0.000921998	0.108706	3.14421	Up	8.84099
O14981	BTAF1	TATA-binding protein-associated factor 172 [OS=Homo sapiens]	regulation of biological process	nucleus	catalytic activity;DNA binding;nucleotide binding;protein binding	NA	0.00232596	0.19344	3.09073	Up	8.51925
Q9H0T7	RAB17	Ras-related protein Rab-17 [OS=Homo sapiens]	cell organization and biogenesis;regulation of biological process;response to stimulus;transport	endosome;membrane	catalytic activity;nucleotide binding;protein binding	NA	8.68e-06	0.002	2.9373	Up	7.65979
Q9Y5Z4-1	HEBP2	Heme-binding protein 2 [OS=Homo sapiens]	cell organization and biogenesis;regulation of biological process;transport	cytoplasm;extracellular;mitochondrion;organelle lumen	protein binding	NA	0.000191464	0.0465	2.35858	Up	5.12864
Q6PIF6-1	MYO7B	Unconventional myosin-VIIb [OS=Homo sapiens]	cell differentiation	cytoplasm;cytoskeleton	catalytic activity;motor activity;nucleotide binding;protein binding	NA	0.000316897	0.0578182	2.32638	Up	5.01544
Q56UN5-1	MAP3K19	Mitogen-activated protein kinase kinase kinase 19 [OS=Homo sapiens]	metabolic process;regulation of biological process;response to stimulus	cytoplasm	catalytic activity;nucleotide binding	NA	0.0043948	0.242359	2.24242	Up	4.73189
O14974	PPP1R12A	Protein phosphatase 1 regulatory subunit 12A [OS=Homo sapiens]	cell organization and biogenesis;metabolic process;regulation of biological process;response to stimulus	chromosome;cytoplasm;cytoskeleton;cytosol	enzyme regulator activity;protein binding;signal transducer activity	Platelet activation;Oxytocin signaling pathway;Regulation of actin cytoskeleton;Vascular smooth muscle contraction;Focal adhesion;cGMP-PKG signaling pathway;cAMP signaling pathway;Proteoglycans in cancer	0.00876427	0.317508	2.13856	Up	4.40321
O75521	ECI2	Enoyl-CoA delta isomerase 2, mitochondrial [OS=Homo sapiens]	metabolic process	membrane;mitochondrion;organelle lumen	catalytic activity;protein binding	Peroxisome;Fatty acid degradation	0.000832153	0.103	2.07354	Up	4.20917
Q14112-1	NID2	Nidogen-2 [OS=Homo sapiens]	cell organization and biogenesis	cell surface;extracellular;membrane	metal ion binding;protein binding	NA	0.0230207	0.422656	1.98829	Up	3.96767
Q99102-1	MUC4	Mucin-4 [OS=Homo sapiens]	metabolic process;regulation of biological process;response to stimulus	extracellular;membrane;organelle lumen	protein binding;structural molecule activity	NA	0.0295917	0.437579	1.89605	Up	3.72193
P18428	LBP	lipopolysaccharide-binding protein [OS=Homo sapiens]	cellular component movement;defense response;regulation of biological process;response to stimulus;transport	cell surface;extracellular;membrane	protein binding	Salmonella infection;NF-kappa B signaling pathway;Toll-like receptor signaling pathway;Tuberculosis	3.63e-05	0.00742857	1.86925	Up	3.65343
P09923	ALPI	Intestinal-type alkaline phosphatase [OS=Homo sapiens]	metabolic process	extracellular;membrane	catalytic activity;metal ion binding;protein binding	Folate biosynthesis;Metabolic pathways;Thiamine metabolism	0.00573991	0.255837	1.83539	Up	3.56867
A0A0C4DH43	IGHV2-70D	immunoglobulin heavy variable 2-70D [OS=Homo sapiens]	cell organization and biogenesis;defense response;metabolic process;regulation of biological process;response to stimulus	extracellular;membrane	protein binding	NA	0.00297781	0.214069	1.82555	Up	3.54442
Q15669	RHOH	Rho-related GTP-binding protein RhoH [OS=Homo sapiens]	cell differentiation;regulation of biological process;response to stimulus	cytoplasm;cytosol;membrane	catalytic activity;enzyme regulator activity;nucleotide binding;protein binding	Leukocyte transendothelial migration	0.0163356	0.385745	1.81167	Up	3.51049
A6NGY3	C5orf52	Uncharacterized protein C5orf52 [OS=Homo sapiens]	NA	NA	NA	NA	1.83e-06	0	1.77138	Up	3.41381
Q96S96	PEBP4	Phosphatidylethanolamine-binding protein 4 [OS=Homo sapiens]	NA	vacuole	protein binding	NA	0.0169962	0.389361	1.76653	Up	3.40235
P0CG43	FAM157C;LOC100132055;LOC100996541	Putative protein FAM157C [OS=Homo sapiens]	NA	NA	protein binding	NA	0.0254309	0.426507	1.76477	Up	3.3982
Q9H3R2	MUC13	Mucin-13 [OS=Homo sapiens]	metabolic process;regulation of biological process;response to stimulus	cytosol;extracellular;membrane;organelle lumen	protein binding	NA	0.000749373	0.115077	1.69682	Up	3.24186
O95398	RAPGEF3	Rap guanine nucleotide exchange factor 3 [OS=Homo sapiens]	cell proliferation;regulation of biological process;response to stimulus	cytoskeleton;membrane	nucleotide binding;protein binding	Long-term potentiation;Adrenergic signaling in cardiomyocytes;Serotonergic synapse;Leukocyte transendothelial migration;Phospholipase D signaling pathway;cAMP signaling pathway;Rap1 signaling pathway	0.0114267	0.366667	1.67703	Up	3.19769
O60462-1	NRP2	Neuropilin-2 [OS=Homo sapiens]	cell differentiation;cell growth;cellular component movement;development;regulation of biological process;response to stimulus	extracellular;membrane	catalytic activity;metal ion binding;protein binding;receptor activity;signal transducer activity	NA	0.00454935	0.231714	1.53269	Up	2.89324
Q11201	ST3GAL1	CMP-N-acetylneuraminate-beta-galactosamide-alpha-2,3-sialyltransferase 1 [OS=Homo sapiens]	metabolic process	extracellular;Golgi;membrane	catalytic activity	Glycosaminoglycan biosynthesis - keratan sulfate;Mucin type O-glycan biosynthesis;Glycosphingolipid biosynthesis - globo and isoglobo series;Glycosphingolipid biosynthesis - ganglio series;Metabolic pathways	0.0162666	0.39287	1.52945	Up	2.88676
Q92823	NRCAM	Neuronal cell adhesion molecule [OS=Homo sapiens]	cell organization and biogenesis;cellular component movement;regulation of biological process	extracellular;membrane	protein binding	Cell adhesion molecules (CAMs)	0.00534896	0.245617	1.50954	Up	2.8472
Q12765	SCRN1	Secernin-1 [OS=Homo sapiens]	metabolic process;transport	cytoplasm;membrane;nucleus	catalytic activity;protein binding	NA	0.0254406	0.423526	1.47042	Up	2.77103
Q9UNF0	PACSIN2	Protein kinase C and casein kinase substrate in neurons protein 2 [OS=Homo sapiens]	cell organization and biogenesis;regulation of biological process;transport	cytoplasm;cytoskeleton;cytosol;endosome;membrane	protein binding;transporter activity	NA	0.00758309	0.291228	1.46508	Up	2.76078
P02747	C1QC	Complement C1q subcomponent subunit C [OS=Homo sapiens]	defense response;metabolic process;regulation of biological process;response to stimulus	extracellular;membrane	catalytic activity;protein binding	Systemic lupus erythematosus;Prion diseases;Complement and coagulation cascades;Chagas disease (American trypanosomiasis);Staphylococcus aureus infection;Pertussis	0.0270447	0.4342	1.4431	Up	2.71905
Q96PU5	NEDD4L	E3 ubiquitin-protein ligase NEDD4-like [OS=Homo sapiens]	cell differentiation;cellular homeostasis;metabolic process;regulation of biological process;response to stimulus;transport	cytoplasm;cytosol;endosome;Golgi;membrane	catalytic activity;protein binding	Endocytosis;Ubiquitin mediated proteolysis;Aldosterone-regulated sodium reabsorption	0.00145403	0.166222	1.43086	Up	2.69608
P05186-1	ALPL	Alkaline phosphatase, tissue-nonspecific isozyme [OS=Homo sapiens]	cell differentiation;metabolic process;response to stimulus	extracellular;membrane	catalytic activity;metal ion binding;protein binding	Metabolic pathways;Thiamine metabolism;Folate biosynthesis	0.000248978	0.0504	1.42951	Up	2.69354
Q11206-4	ST3GAL4	Isoform 4 of CMP-N-acetylneuraminate-beta-galactosamide-alpha-2,3-sialyltransferase 4 [OS=Homo sapiens]	metabolic process	membrane	catalytic activity	NA	0.00832293	0.310169	1.39132	Up	2.62319
Q8IZJ3-2	CPAMD8	Isoform 2 of C3 and PZP-like alpha-2-macroglobulin domain-containing protein 8 [OS=Homo sapiens]	regulation of biological process	extracellular;membrane	enzyme regulator activity;protein binding	NA	0.0197994	0.393536	1.38973	Up	2.6203
Q9BXJ7-1	AMN	Protein amnionless [OS=Homo sapiens]	cell organization and biogenesis;development;metabolic process;transport	endosome;membrane	protein binding	NA	0.0339673	0.467951	1.3388	Up	2.5294
P36639	NUDT1	7,8-dihydro-8-oxoguanine triphosphatase [OS=Homo sapiens]	cell communication;metabolic process;response to stimulus	cytoplasm;cytosol;membrane;mitochondrion;nucleus;organelle lumen	catalytic activity;metal ion binding;protein binding;RNA binding	NA	0.025292	0.430545	1.28472	Up	2.43634
Q9GZP0	PDGFD	Platelet-derived growth factor D [OS=Homo sapiens]	coagulation;development;regulation of biological process;response to stimulus	extracellular;membrane;organelle lumen	protein binding	EGFR tyrosine kinase inhibitor resistance;Rap1 signaling pathway;Regulation of actin cytoskeleton;Gap junction;PI3K-Akt signaling pathway;Focal adhesion;Melanoma;Prostate cancer;Ras signaling pathway;Phospholipase D signaling pathway;Choline metabolism in cancer	0.0200099	0.394442	1.28164	Up	2.43115
O60645	EXOC3	exocyst complex component 3 [OS=Homo sapiens]	transport	cytoplasm;cytosol;Golgi;membrane	protein binding	Tight junction	0.0148882	0.384465	1.27897	Up	2.42666
P15169	CPN1	Carboxypeptidase N catalytic chain [OS=Homo sapiens]	metabolic process;regulation of biological process;response to stimulus	extracellular;Golgi	catalytic activity;metal ion binding	NA	0.0214162	0.403294	1.2645	Up	2.40244
Q9NZL9	MAT2B	Methionine adenosyltransferase 2 subunit beta [OS=Homo sapiens]	metabolic process;regulation of biological process	cytosol;mitochondrion;nucleus	catalytic activity;enzyme regulator activity;protein binding	Biosynthesis of amino acids;Cysteine and methionine metabolism;Metabolic pathways	0.0225098	0.416165	1.21687	Up	2.32442
Q9NUM4	TMEM106B	Transmembrane protein 106B [OS=Homo sapiens]	cell organization and biogenesis;regulation of biological process;transport	endosome;membrane;vacuole	protein binding	NA	0.0476246	0.545163	1.18506	Up	2.27373
Q9NZU0	FLRT3	Leucine-rich repeat transmembrane protein FLRT3 [OS=Homo sapiens]	cell growth;cell organization and biogenesis;cellular component movement;development;regulation of biological process;response to stimulus	cytoplasm;endoplasmic reticulum;extracellular;membrane	enzyme regulator activity;protein binding;signal transducer activity	NA	0.0270147	0.436662	1.18164	Up	2.26834
Q53H76	PLA1A	Phospholipase A1 member A [OS=Homo sapiens]	metabolic process	extracellular;membrane	catalytic activity	Ras signaling pathway	0.0153395	0.386318	1.17468	Up	2.25743
P62333	PSMC6	26S proteasome regulatory subunit 10B [OS=Homo sapiens]	cell organization and biogenesis;metabolic process;regulation of biological process;response to stimulus;transport	cytoplasm;cytosol;membrane;nucleus;proteasome	catalytic activity;nucleotide binding;protein binding;RNA binding	Proteasome;Epstein-Barr virus infection	0.0129269	0.372519	1.16225	Up	2.23806
Q8NEY4-2	ATP6V1C2	Isoform 2 of V-type proton ATPase subunit C 2 [OS=Homo sapiens]	cellular homeostasis;regulation of biological process;response to stimulus;transport	cytosol;membrane	catalytic activity;protein binding;transporter activity	NA	0.015131	0.385977	1.13483	Up	2.19593
Q86Y82	STX12	Syntaxin-12 [OS=Homo sapiens]	cell organization and biogenesis;regulation of biological process;transport	endosome;Golgi;membrane	protein binding	Phagosome	0.00605033	0.26528	1.13252	Up	2.19242
P00797	REN	Renin [OS=Homo sapiens]	metabolic process;regulation of biological process;response to stimulus	cytoplasm;extracellular;membrane	catalytic activity;protein binding	Renin secretion;Renin-angiotensin system	0.0286545	0.440329	1.11674	Up	2.16856
P10301	RRAS	Ras-related protein R-Ras [OS=Homo sapiens]	cell differentiation;regulation of biological process;response to stimulus	membrane	catalytic activity;nucleotide binding;protein binding	cAMP signaling pathway;Regulation of actin cytoskeleton;MAPK signaling pathway;Tight junction;Ras signaling pathway;HTLV-I infection;Phospholipase D signaling pathway;Axon guidance;Proteoglycans in cancer;Rap1 signaling pathway	0.042662	0.51	1.10805	Up	2.15554
Q9HA64	FN3KRP	Ketosamine-3-kinase [OS=Homo sapiens]	metabolic process	cytosol	catalytic activity;enzyme regulator activity	NA	0.0380228	0.492046	1.10328	Up	2.14842
Q9Y3F4	STRAP	Serine-threonine kinase receptor-associated protein [OS=Homo sapiens]	cell organization and biogenesis;metabolic process;regulation of biological process	cytoplasm;cytosol;nucleus	protein binding;RNA binding	RNA transport	0.00424402	0.244541	1.10152	Up	2.14581
Q15582	TGFBI	Transforming growth factor-beta-induced protein ig-h3 [OS=Homo sapiens]	cell differentiation;cell organization and biogenesis;cell proliferation;metabolic process;regulation of biological process;response to stimulus	extracellular;membrane	protein binding	NA	0.02538	0.428752	1.09083	Up	2.12996
Q8IUD2-1	ERC1	ELKS/Rab6-interacting/CAST family member 1 [OS=Homo sapiens]	development;metabolic process;regulation of biological process;transport	cytoplasm;endoplasmic reticulum;Golgi;membrane	protein binding;transporter activity	NF-kappa B signaling pathway	0.0314738	0.455819	1.07416	Up	2.1055
Q14141-1	2021-09-06	Septin-6 [OS=Homo sapiens]	cell differentiation;cell division	chromosome;cytoplasm;cytoskeleton	nucleotide binding;protein binding	Bacterial invasion of epithelial cells	0.0346278	0.474439	1.04175	Up	2.05872
O00499-4	BIN1	Isoform IIC2 of Myc box-dependent-interacting protein 1 [OS=Homo sapiens]	cell differentiation;cell organization and biogenesis;cell proliferation;regulation of biological process;transport	cytoplasm;cytoskeleton;cytosol;membrane	protein binding	NA	0.000754569	0.107143	1.04104	Up	2.05771
P15309-1	ACPP	Prostatic acid phosphatase [OS=Homo sapiens]	cell organization and biogenesis;metabolic process;regulation of biological process;transport	extracellular;membrane;nucleus;vacuole	catalytic activity;protein binding	NA	0.00223461	0.191167	1.0405	Up	2.05694
O75787	ATP6AP2	Renin receptor [OS=Homo sapiens]	cellular component movement;metabolic process;regulation of biological process;response to stimulus;transport	membrane	protein binding;receptor activity;transporter activity	Renin-angiotensin system	0.00720466	0.285236	1.02656	Up	2.03716
P16278	GLB1	Beta-galactosidase [OS=Homo sapiens]	metabolic process;response to stimulus;transport	cytoplasm;extracellular;Golgi;organelle lumen;vacuole	catalytic activity;protein binding	Galactose metabolism;Other glycan degradation;Lysosome;Glycosaminoglycan degradation;Glycosphingolipid biosynthesis - ganglio series;Metabolic pathways;Sphingolipid metabolism	0.0143596	0.379762	1.01602	Up	2.02234
P61088	UBE2N	ubiquitin-conjugating enzyme E2 N [OS=Homo sapiens]	cell organization and biogenesis;metabolic process;regulation of biological process;response to stimulus;transport	cytoplasm;cytosol;nucleus	catalytic activity;nucleotide binding;protein binding;RNA binding	Ubiquitin mediated proteolysis	0.0205922	0.400139	1.00535	Up	2.00744
P15814	IGLL1	Immunoglobulin lambda-like polypeptide 1 [OS=Homo sapiens]	cell organization and biogenesis;cellular component movement;defense response;metabolic process;regulation of biological process;response to stimulus	extracellular;membrane	protein binding	Primary immunodeficiency	0.011721	0.364845	0.992429	Up	1.98953
O95980	RECK	Reversion-inducing cysteine-rich protein with Kazal motifs [OS=Homo sapiens]	cell organization and biogenesis;metabolic process;regulation of biological process	extracellular;membrane	enzyme regulator activity;protein binding	MicroRNAs in cancer	0.020633	0.397483	0.985997	Up	1.98068
Q9H173	SIL1	nucleotide exchange factor SIL1 [OS=Homo sapiens]	metabolic process;transport	endoplasmic reticulum;organelle lumen	protein binding	Protein processing in endoplasmic reticulum	0.0177868	0.383922	0.985074	Up	1.97942
O95445-1	APOM	apolipoprotein M [OS=Homo sapiens]	cell organization and biogenesis;metabolic process;regulation of biological process;response to stimulus;transport	extracellular	antioxidant activity;catalytic activity;transporter activity	NA	0.00802059	0.304897	0.974504	Up	1.96497
O60512	B4GALT3	beta-1,4-galactosyltransferase 3 [OS=Homo sapiens]	metabolic process	cytosol;Golgi;membrane	catalytic activity;metal ion binding	Glycosphingolipid biosynthesis - lacto and neolacto series;Metabolic pathways;Glycosaminoglycan biosynthesis - keratan sulfate;Other types of O-glycan biosynthesis;N-Glycan biosynthesis	0.0231527	0.414944	0.973697	Up	1.96387
Q8NHG7	SVIP	Small VCP/p97-interacting protein [OS=Homo sapiens]	regulation of biological process;transport	endoplasmic reticulum;Golgi;membrane	protein binding	Protein processing in endoplasmic reticulum	0.0166972	0.386833	0.932397	Up	1.90844
O60749	SNX2	Sorting nexin-2 [OS=Homo sapiens]	cell organization and biogenesis;transport	cytoplasm;cytosol;endosome;membrane;vacuole	protein binding	Endocytosis	0.0445019	0.523749	0.928778	Up	1.90366
P36959	GMPR	GMP reductase 1 [OS=Homo sapiens]	metabolic process;response to stimulus	cytosol	catalytic activity;metal ion binding	Purine metabolism	0.00292727	0.217143	0.907792	Up	1.87617
Q15599	SLC9A3R2	Na(+)/H(+) exchange regulatory cofactor NHE-RF2 [OS=Homo sapiens]	cell organization and biogenesis	membrane;nucleus	protein binding;structural molecule activity	Aldosterone-regulated sodium reabsorption	0.0477554	0.543736	0.906467	Up	1.87445
Q8WUA8	TSKU	Tsukushin [OS=Homo sapiens]	cell organization and biogenesis;regulation of biological process;response to stimulus	extracellular;membrane	protein binding;receptor activity;signal transducer activity	NA	0.0183686	0.388419	0.899314	Up	1.86518
Q7Z7G0	ABI3BP	Target of Nesh-SH3 [OS=Homo sapiens]	cell organization and biogenesis;regulation of biological process	extracellular	protein binding	NA	0.0187031	0.388822	0.89217	Up	1.85597
Q03167-2	TGFBR3	Isoform 2 of Transforming growth factor beta receptor type 3 [OS=Homo sapiens]	cell differentiation;cell organization and biogenesis;cell proliferation;cellular component movement;metabolic process;regulation of biological process;response to stimulus	cell surface;cytoplasm;extracellular;membrane	catalytic activity;protein binding;receptor activity;signal transducer activity	NA	0.0336414	0.470012	0.876004	Up	1.83528
Q86VP6-1	CAND1	cullin-associated nedd8-dissociated protein 1 [OS=Homo sapiens]	cell differentiation;cell organization and biogenesis;cellular homeostasis;metabolic process;regulation of biological process;transport	cytoplasm;cytosol;extracellular;Golgi;membrane;nucleus;organelle lumen	protein binding	NA	0.0425008	0.510503	0.848519	Up	1.80065
O43866	CD5L	CD5 antigen-like [OS=Homo sapiens]	cell death;defense response;response to stimulus;transport	cytoplasm;extracellular;membrane	receptor activity	NA	0.0121038	0.363351	0.797769	Up	1.73841
P02654	APOC1	Apolipoprotein C-I [OS=Homo sapiens]	cell organization and biogenesis;metabolic process;regulation of biological process;transport	endoplasmic reticulum;extracellular	enzyme regulator activity	NA	0.0162943	0.389161	0.789665	Up	1.72867
Q02083	NAAA	N-acylethanolamine-hydrolyzing acid amidase [OS=Homo sapiens]	metabolic process;transport	cytoplasm;organelle lumen;vacuole	catalytic activity;protein binding	NA	0.0108427	0.358149	0.785471	Up	1.72365
P19827-1	ITIH1	Inter-alpha-trypsin inhibitor heavy chain H1 [OS=Homo sapiens]	metabolic process;regulation of biological process	extracellular	enzyme regulator activity;metal ion binding	NA	0.0472042	0.543385	0.783723	Up	1.72157
P26842	CD27	CD27 antigen [OS=Homo sapiens]	cell death;defense response;development;regulation of biological process;response to stimulus	cell surface;extracellular;membrane	enzyme regulator activity;protein binding;receptor activity;signal transducer activity	Cytokine-cytokine receptor interaction	0.0376194	0.489721	0.781877	Up	1.71937
P01116-2	KRAS	Isoform 2B of GTPase KRas [OS=Homo sapiens]	cell communication;cell differentiation;cell organization and biogenesis;cellular component movement;metabolic process;regulation of biological process;response to stimulus	cytoplasm;cytosol;membrane;mitochondrion	catalytic activity;nucleotide binding;protein binding	NA	0.023381	0.412063	0.759614	Up	1.69304
P30508	HLA-C	HLA class I histocompatibility antigen, Cw-12 alpha chain [OS=Homo sapiens]	regulation of biological process;response to stimulus	cell surface;endoplasmic reticulum;Golgi;membrane	protein binding	NA	0.0162345	0.396352	0.756779	Up	1.68971
Q9Y5F6-2	PCDHGC5	Isoform 2 of Protocadherin gamma-C5 [OS=Homo sapiens]	cell communication;cell organization and biogenesis	membrane	metal ion binding	NA	0.0496518	0.541282	0.747287	Up	1.67863
P00568	AK1	Adenylate kinase isoenzyme 1 [OS=Homo sapiens]	metabolic process	cytoplasm;cytosol	catalytic activity;nucleotide binding	Metabolic pathways;Purine metabolism;Thiamine metabolism	0.0314913	0.453154	0.739989	Up	1.67016
Q9NP85-1	NPHS2	Podocin [OS=Homo sapiens]	cell organization and biogenesis	endoplasmic reticulum;membrane	protein binding	NA	0.0487065	0.54696	0.73491	Up	1.66429
P62879	GNB2	Guanine nucleotide-binding protein G(I)/G(S)/G(T) subunit beta-2 [OS=Homo sapiens]	metabolic process;regulation of biological process;response to stimulus	cytoplasm;cytosol;membrane	catalytic activity;protein binding;signal transducer activity	Morphine addiction;Chemokine signaling pathway;Serotonergic synapse;GABAergic synapse;Retrograde endocannabinoid signaling;PI3K-Akt signaling pathway;Circadian entrainment;Ras signaling pathway;Dopaminergic synapse;Pathways in cancer;Cholinergic synapse;Glutamatergic synapse;Alcoholism	0.0372662	0.487836	0.729102	Up	1.65761
A0A0C4DH34	IGHV4-28	immunoglobulin heavy variable 4-28 [OS=Homo sapiens]	cell organization and biogenesis;defense response;metabolic process;regulation of biological process;response to stimulus	extracellular;membrane	protein binding	NA	0.0385078	0.4895	0.712979	Up	1.63919
O00754	MAN2B1	Lysosomal alpha-mannosidase [OS=Homo sapiens]	metabolic process;transport	extracellular;organelle lumen;vacuole	catalytic activity;metal ion binding	Other glycan degradation;Lysosome	0.0469209	0.542928	0.712194	Up	1.63829
Q9BTY2	FUCA2	Plasma alpha-L-fucosidase [OS=Homo sapiens]	metabolic process;regulation of biological process;response to stimulus;transport	extracellular;organelle lumen	catalytic activity;protein binding	Other glycan degradation	0.00383241	0.232457	0.708176	Up	1.63374
O43488	AKR7A2	aflatoxin B1 aldehyde reductase member 2 [OS=Homo sapiens]	metabolic process	cytoplasm;cytosol;Golgi	catalytic activity;protein binding	Metabolism of xenobiotics by cytochrome P450	0.00393013	0.231333	0.703171	Up	1.62808
P05937	CALB1	Calbindin [OS=Homo sapiens]	cellular homeostasis;metabolic process;regulation of biological process;response to stimulus	cytoplasm;cytosol;nucleus	metal ion binding;protein binding	Endocrine and other factor-regulated calcium reabsorption	0.040064	0.501408	0.67957	Up	1.60166
O60568	PLOD3	Procollagen-lysine,2-oxoglutarate 5-dioxygenase 3 [OS=Homo sapiens]	cell organization and biogenesis;metabolic process;response to stimulus	endoplasmic reticulum;Golgi;membrane	catalytic activity;metal ion binding;protein binding	Lysine degradation;Other types of O-glycan biosynthesis	0.0116959	0.369543	0.67518	Up	1.5968
Q9NXU5	ARL15	ADP-ribosylation factor-like protein 15 [OS=Homo sapiens]	regulation of biological process;response to stimulus	NA	catalytic activity;nucleotide binding;protein binding;signal transducer activity	NA	0.0172858	0.3842	0.673448	Up	1.59488
Q9UHI7-2	SLC23A1	Isoform 2 of Solute carrier family 23 member 1 [OS=Homo sapiens]	metabolic process;response to stimulus;transport	cytoplasm;membrane	protein binding;transporter activity	NA	0.0353238	0.475066	0.662294	Up	1.5826
Q8N335	GPD1L	Glycerol-3-phosphate dehydrogenase 1-like protein [OS=Homo sapiens]	metabolic process;regulation of biological process	cytoplasm;cytosol;membrane	catalytic activity;nucleotide binding;protein binding	Glycerophospholipid metabolism	0.0436736	0.518921	0.641982	Up	1.56047
P01112	HRAS	GTPase HRas [OS=Homo sapiens]	cell communication;cell death;cell differentiation;cell organization and biogenesis;cell proliferation;cellular component movement;defense response;metabolic process;regulation of biological process;response to stimulus;transport	cytoplasm;cytosol;Golgi;membrane;mitochondrion;nucleus	catalytic activity;nucleotide binding;protein binding	Tight junction;VEGF signaling pathway;Prostate cancer;Apoptosis;Fc epsilon RI signaling pathway;Cholinergic synapse;Endocytosis;Chronic myeloid leukemia;Natural killer cell mediated cytotoxicity;Melanoma;Regulation of actin cytoskeleton;Axon guidance;Prolactin signaling pathway;Oxytocin signaling pathway;Gap junction;Choline metabolism in cancer;Endocrine resistance;Insulin signaling pathway;Rap1 signaling pathway;Long-term potentiation;Focal adhesion;Hepatitis C;Longevity regulating pathway;T cell receptor signaling pathway;B cell receptor signaling pathway;ErbB signaling pathway;HTLV-I infection;Bladder cancer;Signaling pathways regulating pluripotency of stem cells;Serotonergic synapse;Phospholipase D signaling pathway;Endometrial cancer;Renal cell carcinoma;Long-term depression;GnRH signaling pathway;FoxO signaling pathway;Non-small cell lung cancer;Glioma;Proteoglycans in cancer;Alcoholism;Hepatitis B;Melanogenesis;Longevity regulating pathway - multiple species;EGFR tyrosine kinase inhibitor resistance;Viral carcinogenesis;AGE-RAGE signaling pathway in diabetic complications;Thyroid hormone signaling pathway;PI3K-Akt signaling pathway;Pathways in cancer;Estrogen signaling pathway;Breast cancer;Chemokine signaling pathway;MAPK signaling pathway;Ras signaling pathway;Acute myeloid leukemia;Thyroid cancer;Neurotrophin signaling pathway;Sphingolipid signaling pathway;MicroRNAs in cancer;mTOR signaling pathway;Central carbon metabolism in cancer;Jak-STAT signaling pathway	0.0131297	0.36881	0.603623	Up	1.51953
P08123	COL1A2	Collagen alpha-2(I) chain [OS=Homo sapiens]	cell organization and biogenesis;cellular component movement;coagulation;metabolic process;regulation of biological process;response to stimulus	endoplasmic reticulum;extracellular;organelle lumen	metal ion binding;protein binding;structural molecule activity	ECM-receptor interaction;Protein digestion and absorption;Platelet activation;Focal adhesion;Amoebiasis;PI3K-Akt signaling pathway;AGE-RAGE signaling pathway in diabetic complications	0.0146497	0.382635	0.594136	Up	1.50957
Q9HB40	SCPEP1	Retinoid-inducible serine carboxypeptidase [OS=Homo sapiens]	metabolic process	cytosol;extracellular	catalytic activity	NA	0.0362936	0.481396	0.574934	Up	1.48961
P17050	NAGA	alpha-N-acetylgalactosaminidase [OS=Homo sapiens]	metabolic process	cytoplasm;vacuole	catalytic activity;protein binding	Lysosome;Glycosphingolipid biosynthesis - globo and isoglobo series	0.0090108	0.321226	0.569145	Up	1.48364
O60262	GNG7	guanine nucleotide-binding protein G(I)/G(S)/G(O) subunit gamma-7 [OS=Homo sapiens]	regulation of biological process;response to stimulus	membrane	signal transducer activity	Retrograde endocannabinoid signaling;Glutamatergic synapse;Alcoholism;Morphine addiction;Dopaminergic synapse;Cholinergic synapse;Olfactory transduction;Ras signaling pathway;Serotonergic synapse;GABAergic synapse;Pathways in cancer;PI3K-Akt signaling pathway;Circadian entrainment;Chemokine signaling pathway	0.0103216	0.346909	0.567367	Up	1.48182
Q86UX2-1	ITIH5	Inter-alpha-trypsin inhibitor heavy chain H5 [OS=Homo sapiens]	metabolic process;regulation of biological process	extracellular	enzyme regulator activity	NA	0.00606423	0.260706	0.565919	Up	1.48033
O43493-1	TGOLN2	Trans-Golgi network integral membrane protein 2 [OS=Homo sapiens]	cell organization and biogenesis;metabolic process;transport	cytosol;endosome;Golgi;membrane;organelle lumen	protein binding	NA	0.00220743	0.19687	0.519538	Up	1.4335
Q15365	PCBP1	Poly(RC)-binding protein 1 [OS=Homo sapiens]	metabolic process;regulation of biological process	cytoplasm;cytosol;membrane;nucleus	DNA binding;protein binding;RNA binding	Spliceosome	0.0119089	0.361753	-0.501219	Down	0.70651
Q7Z4W1	DCXR	L-xylulose reductase [OS=Homo sapiens]	cell organization and biogenesis;metabolic process	membrane;nucleus	catalytic activity;protein binding	Pentose and glucuronate interconversions;Metabolic pathways	0.0280974	0.434841	-0.518006	Down	0.698336
Q9NX62	IMPAD1	Inositol monophosphatase 3 [OS=Homo sapiens]	metabolic process	cytosol;Golgi;membrane;nucleus;organelle lumen	catalytic activity;metal ion binding	Sulfur metabolism;Inositol phosphate metabolism;Metabolic pathways;Phosphatidylinositol signaling system	0.046293	0.538363	-0.547055	Down	0.684416
P17858-1	PFKL	ATP-dependent 6-phosphofructokinase, liver type [OS=Homo sapiens]	cell organization and biogenesis;metabolic process;regulation of biological process;response to stimulus;transport	cytoplasm;cytosol;extracellular;membrane;organelle lumen	catalytic activity;metal ion binding;nucleotide binding;protein binding	Biosynthesis of amino acids;Fructose and mannose metabolism;Central carbon metabolism in cancer;Glycolysis / Gluconeogenesis;Galactose metabolism;Pentose phosphate pathway;Glucagon signaling pathway;Metabolic pathways;Carbon metabolism;RNA degradation;HIF-1 signaling pathway;AMPK signaling pathway	0.0492129	0.541608	-0.578927	Down	0.669461
P21333-2	FLNA	Isoform 2 of Filamin-A [OS=Homo sapiens]	cell organization and biogenesis;cellular component movement;metabolic process;regulation of biological process;response to stimulus;transport	cytoplasm;cytoskeleton;cytosol;extracellular;membrane;nucleus	protein binding;RNA binding;signal transducer activity	NA	0.0295384	0.442587	-0.615461	Down	0.652721
Q24JP5	TMEM132A	Transmembrane protein 132A [OS=Homo sapiens]	metabolic process	endoplasmic reticulum;Golgi;membrane;organelle lumen	NA	NA	0.023405	0.409062	-0.623425	Down	0.649128
P30044-1	PRDX5	Peroxiredoxin-5, mitochondrial [OS=Homo sapiens]	cell death;cellular homeostasis;defense response;metabolic process;regulation of biological process;response to stimulus	cytoplasm;cytosol;mitochondrion;nucleus;organelle lumen	antioxidant activity;catalytic activity;DNA binding;enzyme regulator activity;protein binding	Peroxisome	0.0383753	0.490903	-0.624384	Down	0.648697
Q02487	DSC2	Desmocollin-2 [OS=Homo sapiens]	cell communication;cell death;regulation of biological process;response to stimulus	cytoskeleton;membrane	metal ion binding;protein binding	Arrhythmogenic right ventricular cardiomyopathy (ARVC)	0.0324331	0.455225	-0.634403	Down	0.644207
P01019	AGT	Angiotensinogen [OS=Homo sapiens]	cell communication;cell growth;cell organization and biogenesis;cell proliferation;cellular homeostasis;metabolic process;regulation of biological process;response to stimulus;transport	cytoplasm;cytosol;extracellular	enzyme regulator activity;protein binding	Renin-angiotensin system;Renin secretion	0.0197244	0.395495	-0.645207	Down	0.639401
P22748	CA4	Carbonic anhydrase 4 [OS=Homo sapiens]	metabolic process;transport	cell surface;endoplasmic reticulum;Golgi;membrane	catalytic activity;metal ion binding;protein binding	Proximal tubule bicarbonate reclamation;Nitrogen metabolism	0.0348823	0.472096	-0.707691	Down	0.612299
Q96C23	GALM	aldose 1-epimerase [OS=Homo sapiens]	metabolic process	cytoplasm	catalytic activity	Metabolic pathways;Galactose metabolism;Glycolysis / Gluconeogenesis	0.0320522	0.455418	-0.718325	Down	0.607803
P21796	VDAC1	voltage-dependent anion-selective channel protein 1 [OS=Homo sapiens]	cell communication;cell death;cell differentiation;defense response;metabolic process;regulation of biological process;response to stimulus;transport	membrane;mitochondrion;nucleus	protein binding;transporter activity	Calcium signaling pathway;Huntington's disease;Parkinson's disease;NOD-like receptor signaling pathway;Influenza A;HTLV-I infection;cGMP-PKG signaling pathway	0.0171371	0.384525	-0.747105	Down	0.595798
P01033	TIMP1	Metalloproteinase inhibitor 1 [OS=Homo sapiens]	cell organization and biogenesis;metabolic process;regulation of biological process;response to stimulus;transport	extracellular;organelle lumen	enzyme regulator activity;metal ion binding;protein binding	HIF-1 signaling pathway	0.00161882	0.176842	-0.766098	Down	0.588006
P28074-1	PSMB5	proteasome subunit beta type-5 [OS=Homo sapiens]	metabolic process;regulation of biological process;response to stimulus;transport	cytoplasm;cytosol;nucleus;proteasome	catalytic activity;protein binding	Proteasome	0.0155921	0.384133	-0.791887	Down	0.577588
Q13404-1	TMEM189-UBE2V1;UBE2V1	Isoform 1 of Ubiquitin-conjugating enzyme E2 variant 1 [OS=Homo sapiens]	cell differentiation;metabolic process;regulation of biological process;response to stimulus	cytoplasm;cytosol;nucleus	catalytic activity;protein binding	NA	0.0292679	0.44427	-0.810277	Down	0.570272
O43865	AHCYL1	S-adenosylhomocysteine hydrolase-like protein 1 [OS=Homo sapiens]	metabolic process;regulation of biological process;response to stimulus;transport	cytoplasm;cytosol;endoplasmic reticulum;membrane	catalytic activity;nucleotide binding;protein binding;RNA binding	Cysteine and methionine metabolism;Metabolic pathways	0.0264089	0.432117	-0.838345	Down	0.559285
P04080	CSTB	Cystatin-B [OS=Homo sapiens]	regulation of biological process;response to stimulus;transport	cytoplasm;cytosol;extracellular;nucleus;organelle lumen	enzyme regulator activity;protein binding;RNA binding	NA	0.0153759	0.382787	-0.83973	Down	0.558748
P05060	CHGB	Secretogranin-1 [OS=Homo sapiens]	metabolic process;regulation of biological process	extracellular;organelle lumen	protein binding	NA	0.0186261	0.390981	-0.865274	Down	0.548942
Q8TF66	LRRC15	Leucine-rich repeat-containing protein 15 [OS=Homo sapiens]	regulation of biological process;response to stimulus	cytoplasm;membrane	enzyme regulator activity;protein binding	NA	0.0052744	0.253333	-0.911421	Down	0.531661
P28332-1	ADH6	Alcohol dehydrogenase 6 [OS=Homo sapiens]	metabolic process;response to stimulus	cytoplasm;cytosol	catalytic activity;metal ion binding	Metabolic pathways;Retinol metabolism;Drug metabolism - cytochrome P450;Fatty acid degradation;Chemical carcinogenesis;Tyrosine metabolism;Glycolysis / Gluconeogenesis;Metabolism of xenobiotics by cytochrome P450	0.0273814	0.432873	-0.931113	Down	0.524454
Q8IUL8	CILP2	Cartilage intermediate layer protein 2 [OS=Homo sapiens]	NA	extracellular	catalytic activity;protein binding	NA	0.0496984	0.539362	-0.935925	Down	0.522707
O95864	FADS2	fatty acid desaturase 2 [OS=Homo sapiens]	metabolic process;transport	endoplasmic reticulum;membrane	catalytic activity	Biosynthesis of unsaturated fatty acids;alpha-Linolenic acid metabolism;PPAR signaling pathway;Fatty acid metabolism	0.0133836	0.3711	-0.941416	Down	0.520722
O15296	ALOX15B	Arachidonate 15-lipoxygenase B [OS=Homo sapiens]	cell death;metabolic process;regulation of biological process	cytoplasm;cytoskeleton;cytosol;membrane;nucleus	catalytic activity;metal ion binding;protein binding	Serotonergic synapse;Arachidonic acid metabolism;Metabolic pathways	0.0311867	0.454338	-0.965801	Down	0.511994
Q9HCY8	S100A14	protein S100-A14 [OS=Homo sapiens]	cell death;defense response;regulation of biological process;response to stimulus	cytoplasm;cytosol	metal ion binding;protein binding	NA	0.0416855	0.508304	-0.991614	Down	0.502915
Q01469	FABP5	Fatty acid-binding protein, epidermal [OS=Homo sapiens]	metabolic process;transport	cytoplasm;cytosol;extracellular;membrane;organelle lumen	protein binding;transporter activity	PPAR signaling pathway	0.0271211	0.432511	-0.997598	Down	0.500833
P08727	KRT19	Keratin, type I cytoskeletal 19 [OS=Homo sapiens]	cell death;cell differentiation;cell organization and biogenesis;regulation of biological process;response to stimulus	cytoskeleton;cytosol;membrane	protein binding;structural molecule activity	NA	0.0232105	0.412413	-1.01359	Down	0.495313
Q13508	ART3	Ecto-ADP-ribosyltransferase 3 [OS=Homo sapiens]	metabolic process	extracellular;membrane	catalytic activity	NA	0.0419122	0.505634	-1.01847	Down	0.493639
P26447	S100A4	Protein S100-A4 [OS=Homo sapiens]	cell organization and biogenesis;regulation of biological process	extracellular;nucleus	metal ion binding;protein binding;RNA binding	NA	0.00361221	0.247871	-1.02099	Down	0.492779
Q9H1E1	RNASE7	Ribonuclease 7 [OS=Homo sapiens]	defense response;metabolic process;response to stimulus	cytoplasm;extracellular	catalytic activity	NA	0.0123953	0.361947	-1.02154	Down	0.492591
Q9ULA0	DNPEP	Aspartyl aminopeptidase [OS=Homo sapiens]	metabolic process	cytoplasm;cytosol;nucleus	catalytic activity;metal ion binding;protein binding	NA	0.0489003	0.546249	-1.02346	Down	0.491935
Q8WZ75-1	ROBO4	Roundabout homolog 4 [OS=Homo sapiens]	cell differentiation;development;regulation of biological process	NA	protein binding;receptor activity	NA	0.0112084	0.366353	-1.02534	Down	0.491295
P13693	TPT1	Translationally-controlled tumor protein [OS=Homo sapiens]	cell differentiation;cellular homeostasis;regulation of biological process;response to stimulus;transport	cytoplasm;cytosol;endosome;nucleus	metal ion binding;protein binding;RNA binding	NA	0.0370215	0.487859	-1.03142	Down	0.489229
P20073-1	ANXA7	Annexin A7 [OS=Homo sapiens]	cell differentiation;cell organization and biogenesis;cell proliferation;cellular homeostasis;metabolic process;regulation of biological process;response to stimulus	cytosol;membrane;nucleus	metal ion binding;protein binding;RNA binding	NA	0.0179605	0.384154	-1.03382	Down	0.488416
P54289-5	CACNA2D1	Isoform 5 of Voltage-dependent calcium channel subunit alpha-2/delta-1 [OS=Homo sapiens]	cellular homeostasis;regulation of biological process;transport	endoplasmic reticulum;membrane	metal ion binding;transporter activity	NA	0.0490925	0.542936	-1.04139	Down	0.485859
O75886	STAM2	Signal transducing adapter molecule 2 [OS=Homo sapiens]	cell communication;cell organization and biogenesis;metabolic process;regulation of biological process;response to stimulus;transport	cytoplasm;cytosol;endosome;membrane	protein binding	Jak-STAT signaling pathway;Endocytosis	0.0319559	0.456841	-1.04623	Down	0.484232
P07237	P4HB	Protein disulfide-isomerase [OS=Homo sapiens]	cell organization and biogenesis;cellular homeostasis;metabolic process;regulation of biological process;response to stimulus	endoplasmic reticulum;extracellular;membrane;organelle lumen	catalytic activity;metal ion binding;protein binding;RNA binding	Protein processing in endoplasmic reticulum	0.0293037	0.441879	-1.0487	Down	0.483403
P01705	IGLV2-23	Immunoglobulin lambda variable 2-23 [OS=Homo sapiens]	cellular component movement;metabolic process;regulation of biological process;response to stimulus;transport	extracellular;membrane	catalytic activity	NA	0.0355842	0.475667	-1.07115	Down	0.475939
Q96M27-1	PRRC1	protein PRRC1 [OS=Homo sapiens]	NA	Golgi	protein binding	NA	0.00344649	0.2436	-1.08289	Down	0.472081
P04275	VWF	Von Willebrand factor [OS=Homo sapiens]	cell organization and biogenesis;coagulation;metabolic process;response to stimulus;transport	endoplasmic reticulum;extracellular;organelle lumen	protein binding	PI3K-Akt signaling pathway;Platelet activation;Focal adhesion;Complement and coagulation cascades;ECM-receptor interaction	0.0191873	0.396074	-1.12823	Down	0.457476
P47895	ALDH1A3	Aldehyde dehydrogenase family 1 member A3 [OS=Homo sapiens]	cell organization and biogenesis;metabolic process;regulation of biological process;response to stimulus	cytoplasm;cytosol;membrane;nucleus	catalytic activity;nucleotide binding;protein binding	Phenylalanine metabolism;Drug metabolism - cytochrome P450;Histidine metabolism;Glycolysis / Gluconeogenesis;Metabolism of xenobiotics by cytochrome P450;Tyrosine metabolism;Metabolic pathways;Chemical carcinogenesis;beta-Alanine metabolism	0.0247167	0.426369	-1.13569	Down	0.455116
Q15691	MAPRE1	Microtubule-associated protein RP/EB family member 1 [OS=Homo sapiens]	cell division;cell organization and biogenesis;cell proliferation;regulation of biological process	cytoplasm;cytoskeleton;cytosol;Golgi	protein binding;RNA binding	NA	0.0405455	0.504822	-1.15086	Down	0.450358
P15153	RAC2	Ras-related C3 botulinum toxin substrate 2 [OS=Homo sapiens]	cell organization and biogenesis;regulation of biological process;response to stimulus	cytoplasm;cytosol;membrane	catalytic activity;enzyme regulator activity;nucleotide binding;protein binding	MAPK signaling pathway;Sphingolipid signaling pathway;B cell receptor signaling pathway;Adherens junction;Wnt signaling pathway;Chemokine signaling pathway;Colorectal cancer;Viral myocarditis;VEGF signaling pathway;Leukocyte transendothelial migration;Choline metabolism in cancer;cAMP signaling pathway;Pathways in cancer;Fc gamma R-mediated phagocytosis;Fc epsilon RI signaling pathway;Regulation of actin cytoskeleton;Focal adhesion;Natural killer cell mediated cytotoxicity;Rap1 signaling pathway;Pancreatic cancer;Axon guidance;Ras signaling pathway	0.0169976	0.385469	-1.15496	Down	0.449078
Q13011	ECH1	Delta(3,5)-Delta(2,4)-dienoyl-CoA isomerase, mitochondrial [OS=Homo sapiens]	metabolic process	membrane;mitochondrion	catalytic activity;protein binding	Peroxisome	0.0279971	0.436639	-1.17971	Down	0.44144
Q9HDC9	APMAP	Adipocyte plasma membrane-associated protein [OS=Homo sapiens]	metabolic process	cell surface;endoplasmic reticulum;membrane	catalytic activity	NA	0.0440827	0.520884	-1.18263	Down	0.440547
P08134	RHOC	Rho-related GTP-binding protein RhoC [OS=Homo sapiens]	cell organization and biogenesis;cellular component movement;regulation of biological process;response to stimulus	cytosol;membrane;nucleus	catalytic activity;nucleotide binding;protein binding;signal transducer activity	NA	0.0193746	0.392582	-1.20075	Down	0.435051
P16949-1	STMN1	Stathmin [OS=Homo sapiens]	cell differentiation;cell organization and biogenesis;development;regulation of biological process;response to stimulus	cytoplasm;cytoskeleton;cytosol;membrane	protein binding;signal transducer activity	MAPK signaling pathway;MicroRNAs in cancer	0.0275048	0.431776	-1.20597	Down	0.433478
P48637	GSS	glutathione synthetase [OS=Homo sapiens]	metabolic process;response to stimulus	cytosol	catalytic activity;metal ion binding;nucleotide binding;protein binding	Glutathione metabolism;Metabolic pathways;Cysteine and methionine metabolism	0.0118528	0.364889	-1.21246	Down	0.431531
Q96DA0	ZG16B	Zymogen granule protein 16 homolog B [OS=Homo sapiens]	NA	extracellular	NA	NA	0.0494139	0.54121	-1.21847	Down	0.429738
P63151	PPP2R2A	Serine/threonine-protein phosphatase 2A 55 kDa regulatory subunit B alpha isoform [OS=Homo sapiens]	cell organization and biogenesis;metabolic process;regulation of biological process;response to stimulus	cytosol	catalytic activity;enzyme regulator activity;protein binding	Sphingolipid signaling pathway;Adrenergic signaling in cardiomyocytes;Chagas disease (American trypanosomiasis);Hepatitis C;AMPK signaling pathway;Tight junction;PI3K-Akt signaling pathway;mRNA surveillance pathway;Hippo signaling pathway;Dopaminergic synapse	0.0490332	0.544851	-1.23614	Down	0.424507
Q99798	ACO2	Aconitate hydratase, mitochondrial [OS=Homo sapiens]	metabolic process;response to stimulus	mitochondrion;organelle lumen	catalytic activity;metal ion binding	Citrate cycle (TCA cycle);Biosynthesis of amino acids;Glyoxylate and dicarboxylate metabolism;2-Oxocarboxylic acid metabolism;Carbon metabolism;Metabolic pathways	0.00432283	0.243684	-1.24182	Down	0.422838
Q9Y5X1	SNX9	Sorting nexin-9 [OS=Homo sapiens]	cell division;cell organization and biogenesis;regulation of biological process;transport	cytoplasm;cytosol;Golgi;membrane	protein binding	NA	0.0138396	0.378765	-1.24988	Down	0.420482
A0A0C4DH31	IGHV1-18	Immunoglobulin heavy variable 1-18 [OS=Homo sapiens]	cell organization and biogenesis;defense response;metabolic process;regulation of biological process;response to stimulus	extracellular;membrane	protein binding	NA	0.0417911	0.506811	-1.25585	Down	0.418746
P00505	GOT2	Aspartate aminotransferase, mitochondrial [OS=Homo sapiens]	metabolic process;response to stimulus;transport	cell surface;membrane;mitochondrion;organelle lumen	catalytic activity;protein binding;RNA binding	Alanine, aspartate and glutamate metabolism;Phenylalanine, tyrosine and tryptophan biosynthesis;2-Oxocarboxylic acid metabolism;Tyrosine metabolism;Cysteine and methionine metabolism;Phenylalanine metabolism;Carbon metabolism;Arginine and proline metabolism;Arginine biosynthesis;Metabolic pathways;Fat digestion and absorption;Biosynthesis of amino acids	0.0205293	0.40214	-1.27043	Down	0.414537
P67936-2	TPM4	Isoform 2 of Tropomyosin alpha-4 chain [OS=Homo sapiens]	cell differentiation;cell organization and biogenesis;cellular component movement	cytoskeleton;cytosol;membrane	metal ion binding;protein binding;structural molecule activity	NA	0.0309033	0.45315	-1.27549	Down	0.413085
Q9UHI8	ADAMTS1	a disintegrin and metalloproteinase with thrombospondin motifs 1 [OS=Homo sapiens]	metabolic process;regulation of biological process;response to stimulus	cytosol;extracellular	catalytic activity;metal ion binding	NA	0.0266907	0.434	-1.2813	Down	0.411424
P35580-2	MYH10	Isoform 2 of Myosin-10 [OS=Homo sapiens]	cell organization and biogenesis;cellular component movement;metabolic process;regulation of biological process;transport	cytoplasm;cytosol;nucleus	catalytic activity;motor activity;nucleotide binding;protein binding;transporter activity	NA	0.0123544	0.365333	-1.29649	Down	0.407114
Q8N4B4	FBXO39	F-box only protein 39 [OS=Homo sapiens]	metabolic process	NA	protein binding	NA	0.0165752	0.388	-1.30303	Down	0.405273
Q9GZN4	PRSS22	Brain-specific serine protease 4 [OS=Homo sapiens]	metabolic process	extracellular	catalytic activity	NA	0.0323719	0.457283	-1.30488	Down	0.404755
P02511	CRYAB	Alpha-crystallin B chain [OS=Homo sapiens]	cell death;cell organization and biogenesis;metabolic process;regulation of biological process;response to stimulus	cell surface;cytoplasm;cytoskeleton;cytosol;Golgi;membrane;mitochondrion;nucleus	metal ion binding;protein binding;structural molecule activity	Protein processing in endoplasmic reticulum;Longevity regulating pathway - multiple species	0.000234574	0.0533333	-1.32563	Down	0.398976
Q96HE7	ERO1L;ERO1A	ERO1-like protein alpha [OS=Homo sapiens]	cell death;cell differentiation;cell organization and biogenesis;cellular homeostasis;metabolic process;regulation of biological process;response to stimulus;transport	endoplasmic reticulum;membrane;organelle lumen	catalytic activity;protein binding	Vibrio cholerae infection;Protein processing in endoplasmic reticulum	0.00931501	0.322313	-1.32679	Down	0.398655
P08493-1	MGP	matrix Gla protein [OS=Homo sapiens]	cell differentiation;development;regulation of biological process	extracellular	metal ion binding;protein binding;structural molecule activity	NA	0.0045176	0.236195	-1.3283	Down	0.398237
Q6P179	ERAP2	Endoplasmic reticulum aminopeptidase 2 [OS=Homo sapiens]	cell communication;metabolic process;regulation of biological process;response to stimulus	endoplasmic reticulum;membrane;organelle lumen	catalytic activity;metal ion binding	NA	0.0141717	0.379229	-1.32884	Down	0.398088
A0A075B6S5	IGKV1-27	immunoglobulin kappa variable 1-27 [OS=Homo sapiens]	response to stimulus	extracellular;membrane	NA	NA	0.0462482	0.540667	-1.33102	Down	0.397487
P62140	PPP1CB	Serine/threonine-protein phosphatase PP1-beta catalytic subunit [OS=Homo sapiens]	cell division;metabolic process;regulation of biological process;response to stimulus	cytoplasm;cytosol;nucleus	catalytic activity;metal ion binding;protein binding	Long-term potentiation;cAMP signaling pathway;cGMP-PKG signaling pathway;Herpes simplex infection;Vascular smooth muscle contraction;Regulation of actin cytoskeleton;Adrenergic signaling in cardiomyocytes;Platelet activation;Hippo signaling pathway;Alcoholism;Insulin signaling pathway;Oocyte meiosis;Proteoglycans in cancer;Insulin resistance;Inflammatory mediator regulation of TRP channels;mRNA surveillance pathway;Focal adhesion;Oxytocin signaling pathway;Amphetamine addiction;Dopaminergic synapse	0.0292451	0.446884	-1.33192	Down	0.397238
P14324-2	FDPS	Isoform 2 of Farnesyl pyrophosphate synthase [OS=Homo sapiens]	metabolic process;regulation of biological process	cytoplasm;cytosol;mitochondrion	catalytic activity;metal ion binding;RNA binding	NA	0.00470386	0.234419	-1.36461	Down	0.388339
P20810-1	CAST	Calpastatin [OS=Homo sapiens]	regulation of biological process	cytosol;endoplasmic reticulum;membrane	enzyme regulator activity;protein binding;RNA binding	NA	0.0381798	0.491057	-1.40269	Down	0.378222
P26440	IVD	Isovaleryl-CoA dehydrogenase, mitochondrial [OS=Homo sapiens]	metabolic process	mitochondrion;organelle lumen	catalytic activity;nucleotide binding	Valine, leucine and isoleucine degradation;Metabolic pathways	0.0139633	0.377659	-1.41532	Down	0.374928
P04233-1	CD74	HLA class II histocompatibility antigen gamma chain [OS=Homo sapiens]	cell organization and biogenesis;cell proliferation;cellular component movement;defense response;metabolic process;regulation of biological process;response to stimulus;transport	cell surface;endoplasmic reticulum;endosome;Golgi;membrane;organelle lumen;vacuole	protein binding;receptor activity;signal transducer activity	Herpes simplex infection;Antigen processing and presentation;Tuberculosis	0.0395543	0.497685	-1.43732	Down	0.369254
Q15485-1	FCN2	Ficolin-2 [OS=Homo sapiens]	defense response;metabolic process;regulation of biological process;response to stimulus	extracellular	catalytic activity;metal ion binding;protein binding	NA	0.00279717	0.214815	-1.43892	Down	0.368845
P20742	PZP	Pregnancy zone protein [OS=Homo sapiens]	regulation of biological process	extracellular	enzyme regulator activity	NA	0.0192249	0.393174	-1.44305	Down	0.36779
P26639-1	TARS	Threonine--tRNA ligase, cytoplasmic [OS=Homo sapiens]	metabolic process	cytoplasm;cytoskeleton;cytosol	catalytic activity;nucleotide binding;protein binding;RNA binding	Aminoacyl-tRNA biosynthesis	0.0238486	0.413457	-1.45838	Down	0.363903
Q8IUR5-1	TMTC1	Isoform 1 of Transmembrane and TPR repeat-containing protein 1 [OS=Homo sapiens]	metabolic process;transport	mitochondrion	protein binding	NA	0.0130293	0.370564	-1.47778	Down	0.359041
P98095	FBLN2	Fibulin-2 [OS=Homo sapiens]	cell organization and biogenesis;regulation of biological process	extracellular	metal ion binding;structural molecule activity	NA	0.0206503	0.394462	-1.48249	Down	0.357871
P43490	NAMPT	nicotinamide phosphoribosyltransferase [OS=Homo sapiens]	cell communication;metabolic process;regulation of biological process;response to stimulus	cytoplasm;cytosol;extracellular;nucleus	catalytic activity;protein binding	NOD-like receptor signaling pathway;Nicotinate and nicotinamide metabolism;Metabolic pathways	0.00367719	0.236848	-1.49494	Down	0.354796
Q9UK55	SERPINA10	Protein Z-dependent protease inhibitor [OS=Homo sapiens]	coagulation;metabolic process;regulation of biological process	extracellular;organelle lumen	enzyme regulator activity	NA	0.0101715	0.347138	-1.50103	Down	0.3533
Q92597	NDRG1	Protein NDRG1 [OS=Homo sapiens]	cell organization and biogenesis;regulation of biological process;response to stimulus	cytoplasm;cytoskeleton;cytosol;membrane;nucleus	protein binding	NA	0.0413501	0.512287	-1.54966	Down	0.34159
Q86X76	NIT1	Deaminated glutathione amidase [OS=Homo sapiens]	metabolic process	cytoplasm;mitochondrion;nucleus	catalytic activity	NA	0.017647	0.384745	-1.55611	Down	0.340067
Q969H8	C19orf10;MYDGF	Myeloid-derived growth factor [OS=Homo sapiens]	cell death;regulation of biological process	extracellular;organelle lumen	protein binding	NA	0.0230846	0.420585	-1.57136	Down	0.336492
Q8WWI1	LMO7	LIM domain only protein 7 [OS=Homo sapiens]	metabolic process;regulation of biological process	cytoplasm;cytosol;nucleus	catalytic activity;metal ion binding;protein binding	Adherens junction	0.0211156	0.400644	-1.68516	Down	0.310968
P55263-1	ADK	Adenosine kinase [OS=Homo sapiens]	metabolic process	cytoplasm;cytosol;nucleus	catalytic activity;metal ion binding;nucleotide binding;RNA binding	Purine metabolism;Metabolic pathways	0.000328903	0.0543333	-1.69282	Down	0.309322
A0A0A0MT36	LOC652775;IGKV6D-21	Immunoglobulin kappa variable 6D-21 [OS=Homo sapiens]	response to stimulus	extracellular;membrane	NA	NA	0.00246019	0.196308	-1.71145	Down	0.305353
Q02952-1	AKAP12	A-kinase anchor protein 12 [OS=Homo sapiens]	regulation of biological process;response to stimulus;transport	cytoplasm;cytoskeleton;cytosol;membrane	protein binding	NA	0.00448883	0.2406	-1.75544	Down	0.296183
P25787	PSMA2	Proteasome subunit alpha type-2 [OS=Homo sapiens]	metabolic process;regulation of biological process;response to stimulus;transport	cytoplasm;cytosol;extracellular;nucleus;organelle lumen;proteasome	catalytic activity;protein binding	Proteasome	0.00487091	0.237545	-1.77126	Down	0.292954
Q8NBS9-1	TXNDC5	Thioredoxin domain-containing protein 5 [OS=Homo sapiens]	cellular homeostasis;metabolic process;regulation of biological process;response to stimulus;transport	endoplasmic reticulum;extracellular;organelle lumen	catalytic activity;protein binding	Protein processing in endoplasmic reticulum	0.00366713	0.24375	-1.79242	Down	0.288687
P19961	AMY2B	Alpha-amylase 2B [OS=Homo sapiens]	metabolic process	extracellular	catalytic activity;metal ion binding	Carbohydrate digestion and absorption;Pancreatic secretion;Metabolic pathways;Starch and sucrose metabolism	0.00924285	0.32527	-1.9095	Down	0.266185
Q6U841	SLC4A10	Sodium-driven chloride bicarbonate exchanger [OS=Homo sapiens]	cellular homeostasis;response to stimulus;transport	membrane	transporter activity	NA	0.0259273	0.428029	-1.93517	Down	0.26149
Q92797-1	SYMPK	Symplekin [OS=Homo sapiens]	metabolic process;regulation of biological process;transport	cytoplasm;cytoskeleton;cytosol;membrane;nucleus	protein binding	Tight junction;mRNA surveillance pathway	0.00369943	0.230588	-1.98622	Down	0.252399
P20337	RAB3B	Ras-related protein Rab-3B [OS=Homo sapiens]	cell organization and biogenesis;metabolic process;regulation of biological process;response to stimulus;transport	cytoplasm;cytosol;membrane	catalytic activity;nucleotide binding;protein binding	Tight junction	0.000792276	0.104	-2.04257	Down	0.242731
A6NMB1	SIGLEC16	Sialic acid-binding Ig-like lectin 16 [OS=Homo sapiens]	defense response;response to stimulus	membrane	protein binding	NA	0.00640171	0.269231	-2.09437	Down	0.23417
Q6P587-2	FAHD1	Isoform 2 of Acylpyruvase FAHD1, mitochondrial [OS=Homo sapiens]	metabolic process	cytosol;membrane;mitochondrion	catalytic activity;metal ion binding	NA	3.41e-05	0.00866667	-2.19277	Down	0.218731
P30490	HLA-B	HLA class I histocompatibility antigen, B-52 alpha chain [OS=Homo sapiens]	regulation of biological process;response to stimulus	cell surface;endoplasmic reticulum;Golgi;membrane	protein binding	NA	0.0175794	0.386891	-2.29573	Down	0.203665
P51679	CCR4	C-C chemokine receptor type 4 [OS=Homo sapiens]	cellular component movement;cellular homeostasis;defense response;regulation of biological process;response to stimulus	membrane	receptor activity;signal transducer activity	Cytokine-cytokine receptor interaction;Viral carcinogenesis;Chemokine signaling pathway	0.0415522	0.509399	-2.35832	Down	0.195018
Q07960	ARHGAP1	rho GTPase-activating protein 1 [OS=Homo sapiens]	regulation of biological process;response to stimulus;transport	cytoplasm;cytosol;endosome;membrane	enzyme regulator activity;protein binding	NA	0.00645514	0.26566	-2.36211	Down	0.194507
O75351	VPS4B	Vacuolar protein sorting-associated protein 4B [OS=Homo sapiens]	cell communication;cell division;cell organization and biogenesis;metabolic process;regulation of biological process;response to stimulus;transport	cytoplasm;cytosol;endosome;membrane;nucleus	catalytic activity;nucleotide binding;protein binding;RNA binding	Endocytosis	0.00188603	0.187429	-2.65328	Down	0.158958
P48506	GCLC	glutamate--cysteine ligase catalytic subunit [OS=Homo sapiens]	cell organization and biogenesis;cellular homeostasis;metabolic process;regulation of biological process;response to stimulus	cytosol	catalytic activity;metal ion binding;nucleotide binding;protein binding	Metabolic pathways;Glutathione metabolism;Cysteine and methionine metabolism	0.0249796	0.427511	-2.91179	Down	0.132881
P30048	PRDX3	Thioredoxin-dependent peroxide reductase, mitochondrial [OS=Homo sapiens]	cell death;cell differentiation;cell organization and biogenesis;cellular homeostasis;metabolic process;regulation of biological process;response to stimulus	cytoplasm;cytosol;endosome;mitochondrion;organelle lumen	antioxidant activity;catalytic activity;enzyme regulator activity;protein binding	NA	6.03e-07	0	-9.48616	Down	0.00139438

### Sheet: iPD vs. Control
Supplementary Data 12. iPD vs Control: The significant proteomic data of the iPD vs. Control volcano plot.
Accession	Gene_Symbol	Description	Biological Process	Cellular Component	Molecular Function	KEGG Pathways	p_value	q_value	Difference	Expression	Fold Change (NMC/Control)
Q96S96	PEBP4	Phosphatidylethanolamine-binding protein 4 [OS=Homo sapiens]	NA	vacuole	protein binding	NA	2.46e-11	0	3.74315	Up	13.3906
O75891-3	ALDH1L1	Isoform 3 of Cytosolic 10-formyltetrahydrofolate dehydrogenase [OS=Homo sapiens]	metabolic process	cytosol;mitochondrion	catalytic activity	NA	3.67e-14	0	2.6802	Up	6.40947
Q56UN5-1	MAP3K19	Mitogen-activated protein kinase kinase kinase 19 [OS=Homo sapiens]	metabolic process;regulation of biological process;response to stimulus	cytoplasm	catalytic activity;nucleotide binding	NA	1.72e-05	0.002	2.5275	Up	5.76572
P41235	HNF4A	Hepatocyte nuclear factor 4-alpha [OS=Homo sapiens]	coagulation;metabolic process;regulation of biological process;response to stimulus	cytoplasm;nucleus	DNA binding;metal ion binding;protein binding;receptor activity;signal transducer activity	Maturity onset diabetes of the young;AMPK signaling pathway	3.02e-07	0.000666667	2.51764	Up	5.72645
Q9UNF0	PACSIN2	Protein kinase C and casein kinase substrate in neurons protein 2 [OS=Homo sapiens]	cell organization and biogenesis;regulation of biological process;transport	cytoplasm;cytoskeleton;cytosol;endosome;membrane	protein binding;transporter activity	NA	6.57e-05	0.006	2.38372	Up	5.21882
Q9NPR2-1	SEMA4B	Semaphorin-4B [OS=Homo sapiens]	cell differentiation;development;response to stimulus	membrane	protein binding	Axon guidance	0.000133466	0.0103158	2.37839	Up	5.19955
P30520	ADSS	adenylosuccinate synthetase isozyme 2 [OS=Homo sapiens]	metabolic process;response to stimulus	cytoplasm;cytosol;membrane	catalytic activity;metal ion binding;nucleotide binding;protein binding	Purine metabolism;Metabolic pathways;Alanine, aspartate and glutamate metabolism	0.012211	0.141515	2.21689	Up	4.6489
Q309B1-1	TRIM16L	Tripartite motif-containing protein 16-like protein [OS=Homo sapiens]	NA	cytoplasm;cytosol;membrane	protein binding	NA	0.00548702	0.0945133	2.16285	Up	4.478
O43570	CA12	Carbonic anhydrase 12 [OS=Homo sapiens]	metabolic process;transport	membrane	catalytic activity;metal ion binding	Nitrogen metabolism	0.000966142	0.03528	2.03381	Up	4.09485
Q08188	TGM3	Protein-glutamine gamma-glutamyltransferase E [OS=Homo sapiens]	cell differentiation;cell organization and biogenesis;metabolic process	cytoplasm	catalytic activity;metal ion binding	NA	0.000488421	0.027871	1.95916	Up	3.88835
Q496Y0-1	LONRF3	LON peptidase N-terminal domain and RING finger protein 3 [OS=Homo sapiens]	metabolic process;regulation of biological process	NA	catalytic activity;metal ion binding;protein binding	NA	0.0371501	0.26956	1.87643	Up	3.67166
O95477	ABCA1	ATP-binding cassette sub-family A member 1 [OS=Homo sapiens]	cell organization and biogenesis;metabolic process;regulation of biological process;response to stimulus;transport	cell surface;Golgi;membrane	catalytic activity;nucleotide binding;protein binding;receptor activity;signal transducer activity;transporter activity	Fat digestion and absorption;ABC transporters	0.000783371	0.033619	1.84305	Up	3.58767
Q9UHG2	PCSK1N	ProSAAS [OS=Homo sapiens]	metabolic process;regulation of biological process;response to stimulus	extracellular;Golgi	enzyme regulator activity;protein binding	NA	0.00369188	0.0748387	1.83014	Up	3.55572
P09651-1	HNRNPA1	Heterogeneous nuclear ribonucleoprotein A1 [OS=Homo sapiens]	cell communication;metabolic process;regulation of biological process;response to stimulus;transport	cytoplasm;membrane;nucleus;spliceosomal complex	DNA binding;protein binding;RNA binding	Spliceosome	6e-05	0.00533333	1.75913	Up	3.38494
Q9Y226-1	SLC22A13	Solute carrier family 22 member 13 [OS=Homo sapiens]	metabolic process;transport	membrane	transporter activity	NA	0.00012343	0.0104444	1.74075	Up	3.34209
Q5TZA2	CROCC	Rootletin [OS=Homo sapiens]	cell organization and biogenesis;regulation of biological process	cytoplasm;cytoskeleton;cytosol;membrane	protein binding;structural molecule activity	NA	0.00178522	0.0511515	1.59008	Up	3.01066
P10301	RRAS	Ras-related protein R-Ras [OS=Homo sapiens]	cell differentiation;regulation of biological process;response to stimulus	membrane	catalytic activity;nucleotide binding;protein binding	cAMP signaling pathway;Regulation of actin cytoskeleton;MAPK signaling pathway;Tight junction;Ras signaling pathway;HTLV-I infection;Phospholipase D signaling pathway;Axon guidance;Proteoglycans in cancer;Rap1 signaling pathway	0.000600808	0.0277895	1.54489	Up	2.91781
O60243-1	HS6ST1	Heparan-sulfate 6-O-sulfotransferase 1 [OS=Homo sapiens]	metabolic process	membrane	catalytic activity	Glycosaminoglycan biosynthesis - heparan sulfate / heparin	0.00128127	0.0411034	1.49124	Up	2.8113
Q9BXJ7-1	AMN	Protein amnionless [OS=Homo sapiens]	cell organization and biogenesis;development;metabolic process;transport	endosome;membrane	protein binding	NA	0.00342561	0.069913	1.4696	Up	2.76945
P0CG43	FAM157C;LOC100132055;LOC100996541	Putative protein FAM157C [OS=Homo sapiens]	NA	NA	protein binding	NA	0.0156563	0.16088	1.4691	Up	2.76849
P09923	ALPI	Intestinal-type alkaline phosphatase [OS=Homo sapiens]	metabolic process	extracellular;membrane	catalytic activity;metal ion binding;protein binding	Folate biosynthesis;Metabolic pathways;Thiamine metabolism	0.00286646	0.0661951	1.45936	Up	2.74987
Q15836	VAMP3	Vesicle-associated membrane protein 3 [OS=Homo sapiens]	cell organization and biogenesis;regulation of biological process;transport	cell surface;cytosol;endosome;membrane	protein binding	Phagosome;SNARE interactions in vesicular transport	0.0307553	0.244063	1.44803	Up	2.72835
A6NGY3	C5orf52	Uncharacterized protein C5orf52 [OS=Homo sapiens]	NA	NA	NA	NA	0.000155952	0.0114286	1.44054	Up	2.71422
P22223-1	CDH3	Cadherin-3 [OS=Homo sapiens]	cell organization and biogenesis;regulation of biological process;response to stimulus	cytoplasm;membrane	metal ion binding	Cell adhesion molecules (CAMs)	0.00408905	0.0791429	1.4314	Up	2.69708
P51993-1	FUT6	alpha-(1,3)-fucosyltransferase 6 [OS=Homo sapiens]	metabolic process	Golgi;membrane	catalytic activity	Glycosphingolipid biosynthesis - lacto and neolacto series;Metabolic pathways	0.00559742	0.094887	1.41789	Up	2.67195
Q15848	ADIPOQ	adiponectin [OS=Homo sapiens]	cell differentiation;cell organization and biogenesis;metabolic process;regulation of biological process;response to stimulus	cell surface;endoplasmic reticulum;extracellular	protein binding	Non-alcoholic fatty liver disease (NAFLD);PPAR signaling pathway;Longevity regulating pathway;AMPK signaling pathway;Adipocytokine signaling pathway;Type II diabetes mellitus	0.00713953	0.111677	1.41618	Up	2.66878
P36537	UGT2B10	UDP-glucuronosyltransferase 2B10 [OS=Homo sapiens]	metabolic process	endoplasmic reticulum;membrane	catalytic activity	Pentose and glucuronate interconversions;Metabolism of xenobiotics by cytochrome P450;Drug metabolism - other enzymes;Drug metabolism - cytochrome P450;Porphyrin and chlorophyll metabolism;Steroid hormone biosynthesis;Ascorbate and aldarate metabolism;Metabolic pathways;Chemical carcinogenesis;Retinol metabolism	0.0393294	0.281623	1.41144	Up	2.66002
P62701	RPS4X	40S ribosomal protein S4, X isoform [OS=Homo sapiens]	cell organization and biogenesis;development;metabolic process;regulation of biological process;transport	cytoplasm;cytosol;membrane;ribosome	protein binding;RNA binding;structural molecule activity	Ribosome	0.0461533	0.291925	1.40734	Up	2.65247
P01344	IGF2	Insulin-like growth factor II [OS=Homo sapiens]	development;metabolic process;regulation of biological process;response to stimulus;transport	extracellular;membrane;organelle lumen	enzyme regulator activity;protein binding	Proteoglycans in cancer	0.000511741	0.0265882	1.38362	Up	2.60922
Q9NUN5-1	LMBRD1	Probable lysosomal cobalamin transporter [OS=Homo sapiens]	metabolic process;regulation of biological process;transport	membrane;vacuole	protein binding;transporter activity	Vitamin digestion and absorption	0.00266785	0.0649744	1.35489	Up	2.55778
Q6ZVX7	NCCRP1	F-box only protein 50 [OS=Homo sapiens]	regulation of biological process	cytoplasm	NA	NA	0.044646	0.288564	1.3436	Up	2.53784
Q9Y613	FHOD1	FH1/FH2 domain-containing protein 1 [OS=Homo sapiens]	regulation of biological process	cytoplasm;cytoskeleton;cytosol;membrane;nucleus	protein binding	NA	0.0365787	0.26736	1.33915	Up	2.53003
A6NM11	LRRC37A2	Leucine-rich repeat-containing protein 37A2 [OS=Homo sapiens]	NA	membrane	protein binding	NA	9.57e-06	0.000888889	1.32995	Up	2.51393
P02746	C1QB	Complement C1q subcomponent subunit B [OS=Homo sapiens]	defense response;metabolic process;regulation of biological process;response to stimulus	extracellular;membrane	catalytic activity;protein binding	Complement and coagulation cascades;Chagas disease (American trypanosomiasis);Staphylococcus aureus infection;Pertussis;Systemic lupus erythematosus;Prion diseases	0.0124014	0.142129	1.32599	Up	2.50704
P11233	RALA	Ras-related protein Ral-A [OS=Homo sapiens]	cell division;cell organization and biogenesis;regulation of biological process;response to stimulus;transport	cell surface;membrane	catalytic activity;nucleotide binding;protein binding	Phospholipase D signaling pathway;Pathways in cancer;Ras signaling pathway;Rap1 signaling pathway;Pancreatic cancer	0.0364343	0.268322	1.28011	Up	2.42857
O75390	CS	citrate synthase, mitochondrial [OS=Homo sapiens]	metabolic process	mitochondrion;nucleus;organelle lumen	catalytic activity;RNA binding	Metabolic pathways;Carbon metabolism;Glyoxylate and dicarboxylate metabolism;Biosynthesis of amino acids;2-Oxocarboxylic acid metabolism;Citrate cycle (TCA cycle)	0.032925	0.254354	1.26627	Up	2.40538
Q9H0T7	RAB17	Ras-related protein Rab-17 [OS=Homo sapiens]	cell organization and biogenesis;regulation of biological process;response to stimulus;transport	endosome;membrane	catalytic activity;nucleotide binding;protein binding	NA	0.00851722	0.121577	1.2607	Up	2.39613
O14791-2	APOL1	Isoform 2 of Apolipoprotein L1 [OS=Homo sapiens]	defense response;metabolic process;response to stimulus;transport	extracellular;organelle lumen	protein binding;transporter activity	NA	0.00482734	0.0903301	1.24386	Up	2.36832
Q9UM07	PADI4	Protein-arginine deiminase type-4 [OS=Homo sapiens]	cell organization and biogenesis;defense response;metabolic process;regulation of biological process;response to stimulus	cytoplasm;cytosol;nucleus	catalytic activity;metal ion binding;protein binding	NA	0.014928	0.15827	1.23329	Up	2.35102
P61088	UBE2N	ubiquitin-conjugating enzyme E2 N [OS=Homo sapiens]	cell organization and biogenesis;metabolic process;regulation of biological process;response to stimulus;transport	cytoplasm;cytosol;nucleus	catalytic activity;nucleotide binding;protein binding;RNA binding	Ubiquitin mediated proteolysis	0.0249539	0.215217	1.18135	Up	2.26788
P35542	SAA4	Serum amyloid A-4 protein [OS=Homo sapiens]	cellular component movement;defense response;response to stimulus	extracellular	NA	NA	0.00747299	0.114425	1.17919	Up	2.26449
Q9HAU5	UPF2	Regulator of nonsense transcripts 2 [OS=Homo sapiens]	metabolic process;transport	cytoplasm;cytosol;nucleus	DNA binding;protein binding;RNA binding	RNA transport;mRNA surveillance pathway	0.0352819	0.266632	1.17849	Up	2.2634
P55083	MFAP4	Microfibril-associated glycoprotein 4 [OS=Homo sapiens]	cell organization and biogenesis;regulation of biological process;response to stimulus	extracellular	protein binding	NA	0.00591955	0.0974454	1.16501	Up	2.24235
P48723	HSPA13	Heat shock 70 kDa protein 13 [OS=Homo sapiens]	cell organization and biogenesis	endoplasmic reticulum	nucleotide binding;protein binding	NA	0.0243596	0.213345	1.13822	Up	2.20109
Q8N961-2	ABTB2	Isoform 2 of Ankyrin repeat and BTB/POZ domain-containing protein 2 [OS=Homo sapiens]	metabolic process;regulation of biological process;response to stimulus	cytoplasm	protein binding	NA	0.0110217	0.136481	1.13509	Up	2.19632
Q15831-2	STK11	Isoform 2 of Serine/threonine-protein kinase STK11 [OS=Homo sapiens]	cell death;cell differentiation;cell growth;cell organization and biogenesis;metabolic process;regulation of biological process;response to stimulus	cytoplasm;cytosol;membrane;mitochondrion;nucleus	catalytic activity;enzyme regulator activity;metal ion binding;nucleotide binding;protein binding	NA	0.000345813	0.0224286	1.11816	Up	2.17071
Q15056-1	EIF4H	Eukaryotic translation initiation factor 4H [OS=Homo sapiens]	cell organization and biogenesis;metabolic process;regulation of biological process;reproduction	cytoplasm;cytosol;membrane	catalytic activity;protein binding;RNA binding	NA	0.0121585	0.143518	1.11276	Up	2.16259
P62136-1	PPP1CA	serine/threonine-protein phosphatase PP1-alpha catalytic subunit [OS=Homo sapiens]	cell division;metabolic process;regulation of biological process;response to stimulus	cytoplasm;cytosol;membrane;nucleus	catalytic activity;metal ion binding;protein binding	Herpes simplex infection;Focal adhesion;Hippo signaling pathway;Dopaminergic synapse;Alcoholism;mRNA surveillance pathway;Long-term potentiation;Amphetamine addiction;Platelet activation;Proteoglycans in cancer;Vascular smooth muscle contraction;cAMP signaling pathway;Adrenergic signaling in cardiomyocytes;Inflammatory mediator regulation of TRP channels;Oxytocin signaling pathway;Oocyte meiosis;cGMP-PKG signaling pathway;Regulation of actin cytoskeleton;Insulin signaling pathway;Insulin resistance	0.0197592	0.183204	1.10602	Up	2.15251
Q96J02	ITCH	E3 ubiquitin-protein ligase Itchy homolog [OS=Homo sapiens]	cell death;defense response;metabolic process;regulation of biological process;response to stimulus	cytoplasm;cytosol;endosome;membrane;nucleus	catalytic activity;protein binding	Endocytosis;Ubiquitin mediated proteolysis;Non-alcoholic fatty liver disease (NAFLD);TNF signaling pathway	0.016438	0.164429	1.08473	Up	2.12099
P05413	FABP3	Fatty acid-binding protein, heart [OS=Homo sapiens]	metabolic process;regulation of biological process;response to stimulus;transport	cytoplasm;cytosol	protein binding;transporter activity	PPAR signaling pathway	0.00586424	0.0972203	1.08087	Up	2.11531
P02462	COL4A1	Collagen alpha-1(IV) chain [OS=Homo sapiens]	cell differentiation;cell organization and biogenesis;metabolic process;regulation of biological process;response to stimulus	extracellular;organelle lumen	protein binding;structural molecule activity	Focal adhesion;Amoebiasis;Small cell lung cancer;Protein digestion and absorption;ECM-receptor interaction;Pathways in cancer;PI3K-Akt signaling pathway;AGE-RAGE signaling pathway in diabetic complications	0.000292613	0.0198462	1.07813	Up	2.1113
O60512	B4GALT3	beta-1,4-galactosyltransferase 3 [OS=Homo sapiens]	metabolic process	cytosol;Golgi;membrane	catalytic activity;metal ion binding	Glycosphingolipid biosynthesis - lacto and neolacto series;Metabolic pathways;Glycosaminoglycan biosynthesis - keratan sulfate;Other types of O-glycan biosynthesis;N-Glycan biosynthesis	0.00221166	0.06	1.06206	Up	2.08791
P04003	C4BPA	C4b-binding protein alpha chain [OS=Homo sapiens]	defense response;metabolic process;regulation of biological process;response to stimulus	extracellular;membrane	protein binding;RNA binding	Pertussis;Complement and coagulation cascades	0.00547043	0.0966909	1.05637	Up	2.07969
O43598-1	C6orf108;DNPH1	2'-deoxynucleoside 5'-phosphate N-hydrolase 1 [OS=Homo sapiens]	cell differentiation;cell proliferation;metabolic process;regulation of biological process	cytoplasm;cytosol;nucleus	catalytic activity;protein binding	NA	0.0105391	0.133351	1.05593	Up	2.07905
O43240	KLK10	Kallikrein-10 [OS=Homo sapiens]	metabolic process	extracellular	catalytic activity	NA	0.0411323	0.284234	1.05498	Up	2.07769
P11047	LAMC1	Laminin subunit gamma-1 [OS=Homo sapiens]	cell organization and biogenesis;cellular component movement;metabolic process;regulation of biological process	extracellular;organelle lumen	catalytic activity;motor activity;protein binding;structural molecule activity	Focal adhesion;ECM-receptor interaction;Pathways in cancer;Amoebiasis;PI3K-Akt signaling pathway;Small cell lung cancer;Toxoplasmosis;Prion diseases	0.00406457	0.0795052	1.04559	Up	2.0642
P09936	UCHL1	Ubiquitin carboxyl-terminal hydrolase isozyme L1 [OS=Homo sapiens]	cell communication;cell organization and biogenesis;cell proliferation;cellular component movement;metabolic process;regulation of biological process;response to stimulus;transport	cytoplasm;cytosol;endoplasmic reticulum;membrane	catalytic activity;protein binding	Parkinson's disease	1.31e-05	0.0016	1.03805	Up	2.05346
P13671	C6	Complement component c6 [OS=Homo sapiens]	defense response;metabolic process;regulation of biological process;response to stimulus	extracellular	protein binding	Complement and coagulation cascades;Systemic lupus erythematosus;Prion diseases	9.18e-05	0.00729412	1.03252	Up	2.04559
A0A0B4J1V2	IGHV2-26	Immunoglobulin heavy variable 2-26 [OS=Homo sapiens]	cell organization and biogenesis;defense response;metabolic process;regulation of biological process;response to stimulus	extracellular;membrane	protein binding	NA	0.0430678	0.28916	1.03087	Up	2.04325
P00740	F9	Coagulation factor IX [OS=Homo sapiens]	coagulation;metabolic process;response to stimulus;transport	extracellular;membrane;organelle lumen	catalytic activity;metal ion binding;protein binding	Complement and coagulation cascades	0.000815831	0.0334222	1.02785	Up	2.03898
O15305	PMM2	Phosphomannomutase 2 [OS=Homo sapiens]	metabolic process;transport	cytoplasm;cytosol;nucleus	catalytic activity;protein binding	Amino sugar and nucleotide sugar metabolism;Metabolic pathways;Fructose and mannose metabolism	0.0329181	0.255274	1.00906	Up	2.0126
Q96F10	SAT2	Diamine acetyltransferase 2 [OS=Homo sapiens]	metabolic process	cytoplasm	catalytic activity;protein binding	Arginine and proline metabolism;Metabolic pathways	0.00852302	0.120783	1.00148	Up	2.00205
Q6P9A2	GALNT18;GALNTL4	Polypeptide N-acetylgalactosaminyltransferase 18 [OS=Homo sapiens]	metabolic process	Golgi;membrane	catalytic activity;metal ion binding	Metabolic pathways;Mucin type O-glycan biosynthesis	0.0112349	0.136497	1.00068	Up	2.00094
P11413-1	G6PD	Glucose-6-phosphate 1-dehydrogenase [OS=Homo sapiens]	metabolic process;regulation of biological process;response to stimulus	cytoplasm;cytosol;membrane;nucleus	catalytic activity;nucleotide binding;protein binding	Carbon metabolism;Pentose phosphate pathway;Metabolic pathways;Glutathione metabolism;Central carbon metabolism in cancer	0.00475573	0.0896863	1.00002	Up	2.00003
Q9P202-1	DFNB31;WHRN	Whirlin [OS=Homo sapiens]	cell organization and biogenesis	cytoplasm	protein binding	NA	0.00883506	0.121606	0.999451	Up	1.99924
Q6PHR2-1	ULK3	Serine/threonine-protein kinase ULK3 [OS=Homo sapiens]	metabolic process;regulation of biological process;response to stimulus	cytoplasm	catalytic activity;nucleotide binding;protein binding	Autophagy;Longevity regulating pathway;mTOR signaling pathway	0.00229454	0.0612958	0.991521	Up	1.98828
P05019-2	IGF1	Isoform 2 of Insulin-like growth factor I [OS=Homo sapiens]	cell differentiation;cell proliferation;cellular component movement;metabolic process;regulation of biological process;response to stimulus;transport	extracellular;membrane;organelle lumen	protein binding	FoxO signaling pathway;Long-term depression;AMPK signaling pathway;Glioma;Longevity regulating pathway;Progesterone-mediated oocyte maturation;Inflammatory mediator regulation of TRP channels;HIF-1 signaling pathway;Aldosterone-regulated sodium reabsorption;Focal adhesion;Pathways in cancer;Endocrine resistance;Dilated cardiomyopathy;p53 signaling pathway;Melanoma;PI3K-Akt signaling pathway;Ovarian steroidogenesis;Transcriptional misregulation in cancer;Prostate cancer;Signaling pathways regulating pluripotency of stem cells;Longevity regulating pathway - multiple species;mTOR signaling pathway;Breast cancer;Ras signaling pathway;Proteoglycans in cancer;Rap1 signaling pathway;Oocyte meiosis;EGFR tyrosine kinase inhibitor resistance;Hypertrophic cardiomyopathy (HCM)	0.0233854	0.20575	0.990714	Up	1.98717
P15169	CPN1	Carboxypeptidase N catalytic chain [OS=Homo sapiens]	metabolic process;regulation of biological process;response to stimulus	extracellular;Golgi	catalytic activity;metal ion binding	NA	0.0221607	0.1982	0.988409	Up	1.984
O95171	SCEL	Sciellin [OS=Homo sapiens]	cell differentiation;regulation of biological process;response to stimulus	cytoplasm;cytoskeleton;membrane	metal ion binding;protein binding	NA	0.0279002	0.233647	0.967719	Up	1.95575
Q9NQW7-1	XPNPEP1	xaa-Pro aminopeptidase 1 [OS=Homo sapiens]	metabolic process	cytoplasm;cytosol	catalytic activity;metal ion binding;protein binding	NA	0.0145442	0.156459	0.961579	Up	1.94744
P49913	CAMP	cathelicidin antimicrobial peptide [OS=Homo sapiens]	defense response;regulation of biological process;response to stimulus;transport	extracellular;organelle lumen	protein binding	Salivary secretion;NOD-like receptor signaling pathway;Tuberculosis	0.0094053	0.125918	0.959501	Up	1.94464
Q9H993	C6orf211;ARMT1	protein-glutamate O-methyltransferase [OS=Homo sapiens]	metabolic process;regulation of biological process;response to stimulus	NA	catalytic activity;protein binding	NA	0.0285862	0.23668	0.953031	Up	1.93594
Q6P1N0	CC2D1A	Coiled-coil and C2 domain-containing protein 1A [OS=Homo sapiens]	metabolic process;regulation of biological process;response to stimulus	cytoplasm;cytoskeleton;cytosol;membrane;nucleus	DNA binding;protein binding;signal transducer activity	NA	0.011068	0.136201	0.952018	Up	1.93458
Q8N9N7	LRRC57	Leucine-rich repeat-containing protein 57 [OS=Homo sapiens]	NA	membrane	protein binding	NA	0.045671	0.29143	0.9457	Up	1.92612
Q96PU5	NEDD4L	E3 ubiquitin-protein ligase NEDD4-like [OS=Homo sapiens]	cell differentiation;cellular homeostasis;metabolic process;regulation of biological process;response to stimulus;transport	cytoplasm;cytosol;endosome;Golgi;membrane	catalytic activity;protein binding	Endocytosis;Ubiquitin mediated proteolysis;Aldosterone-regulated sodium reabsorption	0.00907493	0.123111	0.942549	Up	1.92192
P04085	PDGFA	Platelet-derived growth factor subunit A [OS=Homo sapiens]	cell communication;cell organization and biogenesis;development;metabolic process;regulation of biological process;response to stimulus;transport	cell surface;extracellular;membrane;organelle lumen	catalytic activity;protein binding	Regulation of actin cytoskeleton;HTLV-I infection;Prostate cancer;Cytokine-cytokine receptor interaction;Choline metabolism in cancer;Melanoma;MAPK signaling pathway;Ras signaling pathway;MicroRNAs in cancer;Glioma;Transcriptional misregulation in cancer;Pathways in cancer;Focal adhesion;Rap1 signaling pathway;EGFR tyrosine kinase inhibitor resistance;PI3K-Akt signaling pathway;Phospholipase D signaling pathway;Gap junction	0.0484544	0.298463	0.942027	Up	1.92123
P60891	PRPS1	ribose-phosphate pyrophosphokinase 1 [OS=Homo sapiens]	metabolic process	cytosol	catalytic activity;metal ion binding;nucleotide binding;protein binding	Metabolic pathways;Pentose phosphate pathway;Carbon metabolism;Biosynthesis of amino acids;Purine metabolism	0.0415662	0.285324	0.937643	Up	1.9154
Q9Y6E0-2	STK24	Isoform A of Serine/threonine-protein kinase 24 [OS=Homo sapiens]	cell communication;cell organization and biogenesis;metabolic process;regulation of biological process;response to stimulus	cytoplasm;cytosol;Golgi;membrane;nucleus	catalytic activity;metal ion binding;nucleotide binding;protein binding;signal transducer activity	NA	0.00373373	0.0753617	0.934384	Up	1.91108
O75629	CREG1	Protein CREG1 [OS=Homo sapiens]	cell proliferation;development;regulation of biological process;transport	extracellular;organelle lumen	protein binding	NA	0.0170989	0.169374	0.921336	Up	1.89387
P08254	MMP3	Stromelysin-1 [OS=Homo sapiens]	cell organization and biogenesis;metabolic process;regulation of biological process;response to stimulus	extracellular	catalytic activity;metal ion binding;protein binding	Transcriptional misregulation in cancer;Rheumatoid arthritis;TNF signaling pathway	0.0271746	0.230196	0.915629	Up	1.88639
P07357	C8A	Complement component C8 alpha chain [OS=Homo sapiens]	defense response;metabolic process;regulation of biological process;response to stimulus	extracellular;membrane	protein binding	Prion diseases;Systemic lupus erythematosus;Complement and coagulation cascades;Amoebiasis	0.000834005	0.0330213	0.908198	Up	1.8767
P12532	CKMT1B;CKMT1A	Creatine kinase U-type, mitochondrial [OS=Homo sapiens]	metabolic process	membrane;mitochondrion	catalytic activity;nucleotide binding	Arginine and proline metabolism;Metabolic pathways	0.0259893	0.221339	0.882679	Up	1.8438
P05186-1	ALPL	Alkaline phosphatase, tissue-nonspecific isozyme [OS=Homo sapiens]	cell differentiation;metabolic process;response to stimulus	extracellular;membrane	catalytic activity;metal ion binding;protein binding	Metabolic pathways;Thiamine metabolism;Folate biosynthesis	0.000500126	0.0275	0.86803	Up	1.82517
P26927	MST1	Hepatocyte growth factor-like protein [OS=Homo sapiens]	metabolic process;regulation of biological process;response to stimulus	extracellular	catalytic activity;protein binding	NA	0.00258911	0.0635325	0.865899	Up	1.82248
P05546	SERPIND1	Heparin cofactor 2 [OS=Homo sapiens]	coagulation;metabolic process;regulation of biological process;response to stimulus	extracellular;organelle lumen	enzyme regulator activity	Complement and coagulation cascades	0.0174033	0.16991	0.862192	Up	1.8178
P07358	C8B	Complement component C8 beta chain [OS=Homo sapiens]	defense response;metabolic process;regulation of biological process;response to stimulus	extracellular;membrane	protein binding	Complement and coagulation cascades;Amoebiasis;Systemic lupus erythematosus;Prion diseases	0.00863347	0.121353	0.860534	Up	1.81571
P01031	C5	Complement C5 [OS=Homo sapiens]	cellular component movement;defense response;metabolic process;regulation of biological process;response to stimulus	extracellular	enzyme regulator activity;protein binding	Prion diseases;Systemic lupus erythematosus;Staphylococcus aureus infection;Pertussis;Herpes simplex infection;Complement and coagulation cascades	0.00328929	0.0703636	0.860459	Up	1.81562
P08123	COL1A2	Collagen alpha-2(I) chain [OS=Homo sapiens]	cell organization and biogenesis;cellular component movement;coagulation;metabolic process;regulation of biological process;response to stimulus	endoplasmic reticulum;extracellular;organelle lumen	metal ion binding;protein binding;structural molecule activity	ECM-receptor interaction;Protein digestion and absorption;Platelet activation;Focal adhesion;Amoebiasis;PI3K-Akt signaling pathway;AGE-RAGE signaling pathway in diabetic complications	0.000767378	0.0337561	0.860295	Up	1.81541
Q9NZ08-1	ERAP1	endoplasmic reticulum aminopeptidase 1 [OS=Homo sapiens]	cell communication;cell differentiation;metabolic process;regulation of biological process;response to stimulus	cytoplasm;cytosol;endoplasmic reticulum;extracellular;membrane;organelle lumen	catalytic activity;metal ion binding;protein binding	NA	0.0177095	0.172198	0.858527	Up	1.81319
Q9BWD1	ACAT2	Acetyl-CoA acetyltransferase, cytosolic [OS=Homo sapiens]	metabolic process	cytoplasm;cytosol;mitochondrion;nucleus	catalytic activity;protein binding	Fatty acid metabolism;Metabolic pathways;Carbon metabolism;Butanoate metabolism;Tryptophan metabolism;Synthesis and degradation of ketone bodies;Fatty acid degradation;Lysine degradation;Valine, leucine and isoleucine degradation;Propanoate metabolism;Glyoxylate and dicarboxylate metabolism;Fat digestion and absorption;Terpenoid backbone biosynthesis;Pyruvate metabolism	0.0402705	0.283063	0.857025	Up	1.8113
Q6ZWJ8-1	KCP	Kielin/chordin-like protein [OS=Homo sapiens]	regulation of biological process	extracellular	protein binding	NA	0.0419893	0.286224	0.853418	Up	1.80678
Q8N2C7-1	UNC80	protein unc-80 homolog [OS=Homo sapiens]	transport	membrane	NA	NA	0.0364965	0.267693	0.827533	Up	1.77465
P19827-1	ITIH1	Inter-alpha-trypsin inhibitor heavy chain H1 [OS=Homo sapiens]	metabolic process;regulation of biological process	extracellular	enzyme regulator activity;metal ion binding	NA	0.0224823	0.199369	0.819318	Up	1.76457
P02745	C1QA	Complement C1q subcomponent subunit A [OS=Homo sapiens]	cell communication;defense response;metabolic process;regulation of biological process;response to stimulus	extracellular;membrane	catalytic activity;protein binding	Complement and coagulation cascades;Chagas disease (American trypanosomiasis);Systemic lupus erythematosus;Prion diseases;Staphylococcus aureus infection;Pertussis	0.0348365	0.263955	0.801842	Up	1.74333
O14672	ADAM10	Disintegrin and metalloproteinase domain-containing protein 10 [OS=Homo sapiens]	cell communication;cell organization and biogenesis;metabolic process;regulation of biological process;response to stimulus;transport	cell surface;cytoplasm;Golgi;membrane;nucleus;organelle lumen	catalytic activity;metal ion binding;protein binding	Alzheimer's disease;Epithelial cell signaling in Helicobacter pylori infection	0.0100693	0.129775	0.795743	Up	1.73597
Q8IZP0-8	ABI1	Isoform 8 of Abl interactor 1 [OS=Homo sapiens]	cell organization and biogenesis;cellular component movement;metabolic process;regulation of biological process;response to stimulus	cytoplasm;cytoskeleton;cytosol;endoplasmic reticulum;nucleus	enzyme regulator activity;protein binding	NA	0.0378129	0.273151	0.790585	Up	1.72978
P30508	HLA-C	HLA class I histocompatibility antigen, Cw-12 alpha chain [OS=Homo sapiens]	regulation of biological process;response to stimulus	cell surface;endoplasmic reticulum;Golgi;membrane	protein binding	NA	0.00931842	0.125738	0.790419	Up	1.72958
Q70CQ4-1	USP31	Ubiquitin carboxyl-terminal hydrolase 31 [OS=Homo sapiens]	metabolic process	nucleus	catalytic activity	NA	0.0324932	0.253385	0.785706	Up	1.72394
Q16181	2021-09-07	Septin-7 [OS=Homo sapiens]	cell differentiation;cell division;cell organization and biogenesis;regulation of biological process	chromosome;cytoplasm;cytoskeleton;cytosol;membrane;nucleus	nucleotide binding;protein binding;structural molecule activity	NA	0.0347364	0.264045	0.783828	Up	1.72169
P00748	F12	Coagulation factor XII [OS=Homo sapiens]	coagulation;defense response;metabolic process;regulation of biological process;response to stimulus;transport	extracellular;membrane	catalytic activity;metal ion binding;protein binding;transporter activity	Complement and coagulation cascades	0.00823897	0.118176	0.783569	Up	1.72138
P0C0L4-1	C4A;C4B	Complement C4-A [OS=Homo sapiens]	defense response;metabolic process;regulation of biological process;response to stimulus	extracellular;membrane;organelle lumen	catalytic activity;enzyme regulator activity;protein binding	Systemic lupus erythematosus;Complement and coagulation cascades;Staphylococcus aureus infection;Pertussis	0.00166902	0.0488615	0.780618	Up	1.71787
P50552	VASP	Vasodilator-stimulated phosphoprotein [OS=Homo sapiens]	cell organization and biogenesis;cellular component movement;regulation of biological process	cytoplasm;cytoskeleton;cytosol;membrane	protein binding	Fc gamma R-mediated phagocytosis;Rap1 signaling pathway;Platelet activation;Focal adhesion;Leukocyte transendothelial migration;cGMP-PKG signaling pathway	0.041764	0.285619	0.778647	Up	1.71552
P14735	IDE	insulin-degrading enzyme [OS=Homo sapiens]	cell organization and biogenesis;cellular homeostasis;metabolic process;regulation of biological process;response to stimulus	cell surface;cytoplasm;cytosol;extracellular;membrane;mitochondrion;nucleus;organelle lumen;proteasome	catalytic activity;metal ion binding;nucleotide binding;protein binding;receptor activity	Alzheimer's disease	0.018483	0.177667	0.77837	Up	1.71519
P04626-1	ERBB2	Receptor tyrosine-protein kinase erbB-2 [OS=Homo sapiens]	cell differentiation;cell organization and biogenesis;cell proliferation;cellular component movement;metabolic process;regulation of biological process;response to stimulus	cytoplasm;cytosol;membrane;nucleus	catalytic activity;nucleotide binding;protein binding;receptor activity;signal transducer activity	Prostate cancer;Breast cancer;Platinum drug resistance;MicroRNAs in cancer;Bladder cancer;HIF-1 signaling pathway;Focal adhesion;Pathways in cancer;Endometrial cancer;Endocrine resistance;Pancreatic cancer;Proteoglycans in cancer;Calcium signaling pathway;Adherens junction;EGFR tyrosine kinase inhibitor resistance;ErbB signaling pathway;Non-small cell lung cancer;Central carbon metabolism in cancer	0.036264	0.270148	0.77408	Up	1.7101
Q96G03	PGM2	Phosphoglucomutase-2 [OS=Homo sapiens]	metabolic process;transport	cytoplasm;cytosol;extracellular;organelle lumen	catalytic activity;metal ion binding;protein binding	Amino sugar and nucleotide sugar metabolism;Galactose metabolism;Pentose phosphate pathway;Metabolic pathways;Glycolysis / Gluconeogenesis;Starch and sucrose metabolism;Purine metabolism	0.00762323	0.116	0.755735	Up	1.68849
O43155	FLRT2	Leucine-rich repeat transmembrane protein FLRT2 [OS=Homo sapiens]	cell organization and biogenesis;cellular component movement;development;regulation of biological process;response to stimulus	cytoplasm;endoplasmic reticulum;extracellular;membrane	enzyme regulator activity;protein binding;signal transducer activity	NA	0.0127909	0.145272	0.754234	Up	1.68674
Q9NRX5	SERINC1	Serine incorporator 1 [OS=Homo sapiens]	metabolic process;transport	endoplasmic reticulum;membrane	protein binding;transporter activity	NA	0.0275679	0.232695	0.751435	Up	1.68347
P00387-2	CYB5R3	Isoform 2 of NADH-cytochrome b5 reductase 3 [OS=Homo sapiens]	metabolic process;transport	cytoplasm;endoplasmic reticulum;extracellular;membrane;mitochondrion;organelle lumen	catalytic activity;nucleotide binding;protein binding	NA	0.0489802	0.299082	0.751263	Up	1.68327
Q02985-1	CFHR3	Complement factor H-related protein 3 [OS=Homo sapiens]	NA	extracellular	NA	NA	0.0432689	0.287432	0.750563	Up	1.68245
Q9NXU5	ARL15	ADP-ribosylation factor-like protein 15 [OS=Homo sapiens]	regulation of biological process;response to stimulus	NA	catalytic activity;nucleotide binding;protein binding;signal transducer activity	NA	0.00279723	0.0653827	0.747499	Up	1.67888
O43633	CHMP2A	charged multivesicular body protein 2a [OS=Homo sapiens]	cell communication;cell organization and biogenesis;metabolic process;regulation of biological process;response to stimulus;transport	chromosome;cytosol;endosome;membrane	protein binding	Endocytosis	0.00269027	0.0648101	0.744264	Up	1.67512
P30447	HLA-A	HLA class I histocompatibility antigen, A-23 alpha chain [OS=Homo sapiens]	regulation of biological process;response to stimulus	cell surface;endoplasmic reticulum;Golgi;membrane	protein binding;RNA binding	NA	0.0162019	0.163979	0.720478	Up	1.64773
P62879	GNB2	Guanine nucleotide-binding protein G(I)/G(S)/G(T) subunit beta-2 [OS=Homo sapiens]	metabolic process;regulation of biological process;response to stimulus	cytoplasm;cytosol;membrane	catalytic activity;protein binding;signal transducer activity	Morphine addiction;Chemokine signaling pathway;Serotonergic synapse;GABAergic synapse;Retrograde endocannabinoid signaling;PI3K-Akt signaling pathway;Circadian entrainment;Ras signaling pathway;Dopaminergic synapse;Pathways in cancer;Cholinergic synapse;Glutamatergic synapse;Alcoholism	0.00462959	0.088	0.718733	Up	1.64574
Q06481-3	APLP2	Isoform 3 of Amyloid-like protein 2 [OS=Homo sapiens]	metabolic process;regulation of biological process;response to stimulus;transport	membrane;nucleus;organelle lumen	DNA binding;enzyme regulator activity;metal ion binding;protein binding	NA	0.0140886	0.153867	0.715667	Up	1.64224
Q16851	UGP2	UTP--glucose-1-phosphate uridylyltransferase [OS=Homo sapiens]	metabolic process	cytoplasm;cytosol;nucleus	catalytic activity;metal ion binding;nucleotide binding;protein binding	Amino sugar and nucleotide sugar metabolism;Galactose metabolism;Pentose and glucuronate interconversions;Starch and sucrose metabolism;Metabolic pathways	0.0123984	0.142918	0.714975	Up	1.64145
P15121	AKR1B1	aldose reductase [OS=Homo sapiens]	metabolic process;regulation of biological process;response to stimulus	cytoplasm;cytosol;extracellular;vacuole	catalytic activity;protein binding	Fructose and mannose metabolism;Pentose and glucuronate interconversions;Galactose metabolism;Metabolic pathways;Glycerolipid metabolism	0.00547875	0.096	0.711046	Up	1.63699
P52823	STC1	Stanniocalcin-1 [OS=Homo sapiens]	cell organization and biogenesis;cell proliferation;cellular homeostasis;regulation of biological process;response to stimulus	cytoplasm;extracellular;membrane;nucleus	protein binding	NA	0.00299743	0.0674762	0.706522	Up	1.63186
O15484	CAPN5	calpain-5 [OS=Homo sapiens]	metabolic process;regulation of biological process;response to stimulus	cell surface;cytoplasm	catalytic activity;protein binding	NA	0.00405677	0.0801667	0.674915	Up	1.5965
O43866	CD5L	CD5 antigen-like [OS=Homo sapiens]	cell death;defense response;response to stimulus;transport	cytoplasm;extracellular;membrane	receptor activity	NA	0.0492693	0.299723	0.674108	Up	1.59561
Q9UBQ7	GRHPR	Glyoxylate reductase/hydroxypyruvate reductase [OS=Homo sapiens]	cell organization and biogenesis;metabolic process	cytoplasm;cytosol;organelle lumen	catalytic activity;nucleotide binding;protein binding	Glycine, serine and threonine metabolism;Metabolic pathways;Glyoxylate and dicarboxylate metabolism;Pyruvate metabolism	0.0172609	0.16942	0.674054	Up	1.59555
Q86SF2	GALNT7	N-acetylgalactosaminyltransferase 7 [OS=Homo sapiens]	metabolic process	Golgi;membrane	catalytic activity;metal ion binding	Mucin type O-glycan biosynthesis;Metabolic pathways	0.00548672	0.0953571	0.669119	Up	1.5901
P15309-1	ACPP	Prostatic acid phosphatase [OS=Homo sapiens]	cell organization and biogenesis;metabolic process;regulation of biological process;transport	extracellular;membrane;nucleus;vacuole	catalytic activity;protein binding	NA	0.00533262	0.0975327	0.664092	Up	1.58457
O60262	GNG7	guanine nucleotide-binding protein G(I)/G(S)/G(O) subunit gamma-7 [OS=Homo sapiens]	regulation of biological process;response to stimulus	membrane	signal transducer activity	Retrograde endocannabinoid signaling;Glutamatergic synapse;Alcoholism;Morphine addiction;Dopaminergic synapse;Cholinergic synapse;Olfactory transduction;Ras signaling pathway;Serotonergic synapse;GABAergic synapse;Pathways in cancer;PI3K-Akt signaling pathway;Circadian entrainment;Chemokine signaling pathway	0.000425095	0.0257333	0.659714	Up	1.57977
Q9H0R8-1	GABARAPL1	Gamma-aminobutyric acid receptor-associated protein-like 1 [OS=Homo sapiens]	cell communication;cell organization and biogenesis;metabolic process;response to stimulus	cytoplasm;cytoskeleton;cytosol;endoplasmic reticulum;Golgi;membrane;mitochondrion;vacuole	protein binding	Autophagy;FoxO signaling pathway;GABAergic synapse;NOD-like receptor signaling pathway	0.0438924	0.28868	0.653673	Up	1.57317
O00764-1	PDXK	Pyridoxal kinase [OS=Homo sapiens]	cell proliferation;metabolic process;transport	cytoplasm;cytosol;extracellular;nucleus;organelle lumen	catalytic activity;metal ion binding;nucleotide binding;protein binding	Vitamin B6 metabolism;Metabolic pathways	0.0127171	0.145	0.641031	Up	1.55944
P08603-1	CFH	complement factor H [OS=Homo sapiens]	defense response;metabolic process;regulation of biological process;response to stimulus	extracellular	protein binding	Staphylococcus aureus infection;Complement and coagulation cascades	0.00557275	0.0950877	0.635265	Up	1.55322
O75955	FLOT1	Flotillin-1 [OS=Homo sapiens]	cell organization and biogenesis;regulation of biological process;response to stimulus;transport	cytoskeleton;endosome;membrane	protein binding	Insulin signaling pathway	0.012188	0.14219	0.632481	Up	1.55023
Q9BUL8	PDCD10	programmed cell death protein 10 [OS=Homo sapiens]	cell death;cell organization and biogenesis;cellular component movement;regulation of biological process;response to stimulus	cytoplasm;cytosol;Golgi;membrane	protein binding	NA	0.00409545	0.0784646	0.630748	Up	1.54837
Q8TBX8-1	PIP4K2C	Phosphatidylinositol 5-phosphate 4-kinase type-2 gamma [OS=Homo sapiens]	metabolic process;regulation of biological process	cytoplasm;cytosol;membrane;vacuole	catalytic activity;nucleotide binding;protein binding	Inositol phosphate metabolism;Regulation of actin cytoskeleton;Phosphatidylinositol signaling system	0.0159217	0.162052	0.621302	Up	1.53826
Q99571	P2RX4	P2X purinoceptor 4 [OS=Homo sapiens]	cell organization and biogenesis;coagulation;regulation of biological process;response to stimulus;transport	membrane	metal ion binding;nucleotide binding;protein binding;receptor activity;signal transducer activity;transporter activity	Neuroactive ligand-receptor interaction;Calcium signaling pathway	0.00333035	0.0692	0.616407	Up	1.53305
P04114	APOB	apolipoprotein B-100 [OS=Homo sapiens]	cell organization and biogenesis;cellular component movement;metabolic process;regulation of biological process;response to stimulus;transport	cytoplasm;cytosol;endoplasmic reticulum;endosome;extracellular;membrane;organelle lumen	protein binding;transporter activity	Fat digestion and absorption;Vitamin digestion and absorption	0.0185596	0.177483	0.616191	Up	1.53282
P01024	C3	Complement C3 [OS=Homo sapiens]	cell organization and biogenesis;defense response;metabolic process;regulation of biological process;response to stimulus;transport	extracellular;membrane;organelle lumen	catalytic activity;enzyme regulator activity;protein binding	Viral carcinogenesis;Herpes simplex infection;Phagosome;Leishmaniasis;Legionellosis;Systemic lupus erythematosus;Pertussis;Chagas disease (American trypanosomiasis);Staphylococcus aureus infection;Complement and coagulation cascades;Tuberculosis	0.0156032	0.161263	0.607839	Up	1.52397
P0C0L5	C4B;C4B_2;LOC100293534	Complement C4-B [OS=Homo sapiens]	defense response;metabolic process;regulation of biological process;response to stimulus	extracellular;membrane	catalytic activity;enzyme regulator activity;protein binding	Pertussis;Systemic lupus erythematosus;Complement and coagulation cascades;Staphylococcus aureus infection	0.00303894	0.0677176	0.604808	Up	1.52078
P08253	MMP2	72 kDa type IV collagenase [OS=Homo sapiens]	cell differentiation;cell organization and biogenesis;metabolic process;regulation of biological process;response to stimulus	cytoplasm;extracellular;membrane;mitochondrion;nucleus	catalytic activity;metal ion binding;protein binding	Leukocyte transendothelial migration;Pathways in cancer;Estrogen signaling pathway;Bladder cancer;AGE-RAGE signaling pathway in diabetic complications;GnRH signaling pathway;Endocrine resistance;Proteoglycans in cancer	0.0205582	0.188486	0.590915	Up	1.5062
Q8TDL5-1	BPIFB1	BPI fold-containing family B member 1 [OS=Homo sapiens]	defense response;regulation of biological process;response to stimulus	extracellular	NA	NA	0.048954	0.299891	0.586464	Up	1.50156
Q9UBQ6	EXTL2	Exostosin-like 2 [OS=Homo sapiens]	metabolic process	endoplasmic reticulum;extracellular;membrane	catalytic activity;metal ion binding	Metabolic pathways;Glycosaminoglycan biosynthesis - heparan sulfate / heparin	0.000162505	0.0114545	0.544046	Up	1.45806
Q9BYF1	ACE2	angiotensin-converting enzyme 2 [OS=Homo sapiens]	metabolic process;regulation of biological process;response to stimulus;transport	cell surface;cytoplasm;extracellular;membrane	catalytic activity;metal ion binding;protein binding;receptor activity	Renin-angiotensin system;Protein digestion and absorption	0.0326362	0.253705	0.543881	Up	1.45789
Q8WW52	FAM151A	protein FAM151A [OS=Homo sapiens]	NA	membrane	NA	NA	0.00786468	0.11409	0.53983	Up	1.4538
P13667	PDIA4	Protein disulfide-isomerase A4 [OS=Homo sapiens]	cellular homeostasis;metabolic process;regulation of biological process;response to stimulus;transport	cell surface;endoplasmic reticulum;organelle lumen	catalytic activity;metal ion binding;protein binding;RNA binding	Vibrio cholerae infection;Thyroid hormone synthesis;Protein processing in endoplasmic reticulum	0.000815274	0.0341818	0.536897	Up	1.45085
O14786-1	NRP1	Neuropilin-1 [OS=Homo sapiens]	cell communication;cell differentiation;cell growth;cell organization and biogenesis;cellular component movement;development;regulation of biological process;response to stimulus;transport	cell surface;cytosol;endosome;extracellular;membrane	catalytic activity;enzyme regulator activity;metal ion binding;protein binding;receptor activity;signal transducer activity	Axon guidance;HTLV-I infection	0.0316325	0.248392	0.534347	Up	1.44829
P61020	RAB5B	Ras-related protein Rab-5B [OS=Homo sapiens]	cell organization and biogenesis;regulation of biological process;response to stimulus;transport	endosome;membrane	catalytic activity;nucleotide binding;protein binding	Vasopressin-regulated water reabsorption;Amoebiasis;Phagosome;Endocytosis;Ras signaling pathway;Tuberculosis	0.0414243	0.285247	0.526575	Up	1.44051
Q10471	GALNT2	Polypeptide N-acetylgalactosaminyltransferase 2 [OS=Homo sapiens]	metabolic process	extracellular;Golgi;membrane	catalytic activity;metal ion binding;protein binding	Mucin type O-glycan biosynthesis;Metabolic pathways	0.00743556	0.114825	0.523217	Up	1.43716
P05787	KRT8	Keratin, type II cytoskeletal 8 [OS=Homo sapiens]	cell death;cell differentiation;cell organization and biogenesis;regulation of biological process;response to stimulus	cytoplasm;cytoskeleton;cytosol;membrane;nucleus	catalytic activity;motor activity;protein binding;structural molecule activity	NA	0.0212749	0.193019	0.511534	Up	1.42556
P07384	CAPN1	Calpain-1 catalytic subunit [OS=Homo sapiens]	cell death;cell organization and biogenesis;metabolic process;regulation of biological process;transport	cytoplasm;cytosol;extracellular;membrane;mitochondrion;vacuole	catalytic activity;metal ion binding;protein binding	Alzheimer's disease;Protein processing in endoplasmic reticulum;Apoptosis	0.024684	0.213607	0.507551	Up	1.42164
P17931	LGALS3	Galectin-3 [OS=Homo sapiens]	cell differentiation;cellular component movement;defense response;metabolic process;regulation of biological process;response to stimulus;transport	cytoplasm;extracellular;membrane;nucleus;spliceosomal complex	protein binding;RNA binding	NA	0.0341882	0.260852	0.506596	Up	1.42069
Q9NZJ5	EIF2AK3	Eukaryotic translation initiation factor 2-alpha kinase 3 [OS=Homo sapiens]	cell communication;cell organization and biogenesis;metabolic process;regulation of biological process;response to stimulus;transport	cytoplasm;endoplasmic reticulum;membrane	catalytic activity;nucleotide binding;protein binding	Influenza A;Non-alcoholic fatty liver disease (NAFLD);Herpes simplex infection;Apoptosis;Epstein-Barr virus infection;Hepatitis C;Measles;Alzheimer's disease;Protein processing in endoplasmic reticulum	0.0120591	0.143079	0.503176	Up	1.41733
Q9UBV8	PEF1	Peflin [OS=Homo sapiens]	cell organization and biogenesis;metabolic process;regulation of biological process;response to stimulus;transport	cytoplasm;endoplasmic reticulum;membrane	catalytic activity;metal ion binding;protein binding;RNA binding	NA	0.0401235	0.284127	-0.504703	Down	0.704806
Q13510-2	ASAH1	Isoform 2 of Acid ceramidase [OS=Homo sapiens]	metabolic process;transport	extracellular;organelle lumen	catalytic activity	NA	0.00137045	0.0430667	-0.509806	Down	0.702317
P31151	S100A7	Protein S100-A7 [OS=Homo sapiens]	cell differentiation;defense response;regulation of biological process;response to stimulus;transport	cytoplasm;cytosol;endoplasmic reticulum;extracellular;nucleus;organelle lumen	metal ion binding;protein binding	NA	0.0449084	0.288076	-0.519763	Down	0.697487
Q9NX62	IMPAD1	Inositol monophosphatase 3 [OS=Homo sapiens]	metabolic process	cytosol;Golgi;membrane;nucleus;organelle lumen	catalytic activity;metal ion binding	Sulfur metabolism;Inositol phosphate metabolism;Metabolic pathways;Phosphatidylinositol signaling system	0.0280649	0.233167	-0.523141	Down	0.695855
P02753	RBP4	Retinol-binding protein 4 [OS=Homo sapiens]	metabolic process;regulation of biological process;response to stimulus;transport	cytosol;extracellular	protein binding;transporter activity	NA	0.0305462	0.246177	-0.526601	Down	0.694188
P04180	LCAT	phosphatidylcholine-sterol acyltransferase [OS=Homo sapiens]	cell organization and biogenesis;metabolic process;regulation of biological process;transport	extracellular	catalytic activity;protein binding	Glycerophospholipid metabolism	0.0265593	0.225692	-0.530061	Down	0.692526
P42685	FRK	Tyrosine-protein kinase FRK [OS=Homo sapiens]	cell differentiation;cellular component movement;defense response;metabolic process;regulation of biological process;response to stimulus;transport	cytoplasm;cytosol;extracellular;membrane;nucleus;organelle lumen	catalytic activity;nucleotide binding;protein binding	NA	0.00120117	0.0416296	-0.532212	Down	0.691494
P35527	KRT9	Keratin, type I cytoskeletal 9 [OS=Homo sapiens]	cell death;cell organization and biogenesis	cytosol;membrane;nucleus	structural molecule activity	NA	0.0139523	0.15427	-0.537392	Down	0.689015
Q9UM54-6	MYO6	Isoform 6 of Unconventional myosin-VI [OS=Homo sapiens]	cellular component movement;regulation of biological process;response to stimulus;transport	cytoplasm;cytosol;Golgi;membrane;nucleus	catalytic activity;motor activity;nucleotide binding;protein binding	NA	0.00229679	0.0604444	-0.546894	Down	0.684492
P22792	CPN2	Carboxypeptidase n subunit 2 [OS=Homo sapiens]	metabolic process;regulation of biological process	extracellular	catalytic activity;enzyme regulator activity;protein binding	NA	0.0148683	0.158565	-0.558556	Down	0.678981
P14555	PLA2G2A	Phospholipase A2, membrane associated [OS=Homo sapiens]	cell organization and biogenesis;defense response;metabolic process;regulation of biological process;response to stimulus;transport	endoplasmic reticulum;extracellular;membrane	catalytic activity;metal ion binding	Pancreatic secretion;Vascular smooth muscle contraction;Ras signaling pathway;Linoleic acid metabolism;Ether lipid metabolism;alpha-Linolenic acid metabolism;Metabolic pathways;Glycerophospholipid metabolism;Arachidonic acid metabolism;Fat digestion and absorption	0.0363042	0.2685	-0.594467	Down	0.662289
Q04446	GBE1	1,4-alpha-glucan-branching enzyme [OS=Homo sapiens]	metabolic process	cytosol	catalytic activity;protein binding	Starch and sucrose metabolism;Metabolic pathways	0.0462551	0.29155	-0.59761	Down	0.660848
P04264	KRT1	Keratin, type II cytoskeletal 1 [OS=Homo sapiens]	cell death;defense response;metabolic process;regulation of biological process;response to stimulus;transport	cytoskeleton;cytosol;extracellular;membrane;nucleus	catalytic activity;motor activity;protein binding;receptor activity;structural molecule activity	NA	0.00869018	0.121371	-0.608051	Down	0.656082
P19835-1	CEL	Bile salt-activated lipase [OS=Homo sapiens]	metabolic process;transport	cytoplasm;extracellular	catalytic activity;protein binding	NA	0.00230487	0.06	-0.608631	Down	0.655819
P10619	CTSA	lysosomal protective protein [OS=Homo sapiens]	metabolic process;regulation of biological process;transport	endoplasmic reticulum;extracellular;membrane;organelle lumen;vacuole	catalytic activity;enzyme regulator activity	Renin-angiotensin system;Lysosome	0.00769497	0.1152	-0.608896	Down	0.655698
Q9NPH3	IL1RAP	Interleukin-1 receptor accessory protein [OS=Homo sapiens]	cell organization and biogenesis;defense response;metabolic process;regulation of biological process;response to stimulus;transport	extracellular;membrane	protein binding;receptor activity;signal transducer activity	Cytokine-cytokine receptor interaction;Inflammatory mediator regulation of TRP channels	0.000580256	0.0277838	-0.612715	Down	0.653965
Q92597	NDRG1	Protein NDRG1 [OS=Homo sapiens]	cell organization and biogenesis;regulation of biological process;response to stimulus	cytoplasm;cytoskeleton;cytosol;membrane;nucleus	protein binding	NA	0.0444079	0.289592	-0.612766	Down	0.653942
P01011-1	SERPINA3	Alpha-1-antichymotrypsin [OS=Homo sapiens]	defense response;regulation of biological process;response to stimulus;transport	extracellular;nucleus;organelle lumen	DNA binding;enzyme regulator activity;protein binding	NA	0.000806793	0.0339535	-0.612932	Down	0.653866
P36222	CHI3L1	Chitinase-3-like protein 1 [OS=Homo sapiens]	cell death;defense response;metabolic process;regulation of biological process;response to stimulus;transport	cytoplasm;endoplasmic reticulum;extracellular;organelle lumen	catalytic activity;structural molecule activity	NA	0.036115	0.270007	-0.62143	Down	0.650026
P15151-2	PVR	Isoform Beta of Poliovirus receptor [OS=Homo sapiens]	cell organization and biogenesis;regulation of biological process	cell surface;cytoplasm;membrane	protein binding;receptor activity	NA	0.0226062	0.199874	-0.638669	Down	0.642305
P02768-1	ALB	Serum albumin [OS=Homo sapiens]	cell communication;cell organization and biogenesis;metabolic process;regulation of biological process;response to stimulus;transport	cytoplasm;endoplasmic reticulum;extracellular;Golgi;nucleus;organelle lumen	antioxidant activity;catalytic activity;DNA binding;metal ion binding;protein binding	Thyroid hormone synthesis	0.0090314	0.123469	-0.640222	Down	0.641614
P01903	HLA-DRA	HLA class II histocompatibility antigen, DR alpha chain [OS=Homo sapiens]	cell organization and biogenesis;regulation of biological process;response to stimulus	cell surface;endoplasmic reticulum;endosome;Golgi;membrane;vacuole	protein binding;receptor activity;signal transducer activity	Influenza A;HTLV-I infection;Inflammatory bowel disease (IBD);Herpes simplex infection;Leishmaniasis;Intestinal immune network for IgA production;Toxoplasmosis;Asthma;Viral myocarditis;Type I diabetes mellitus;Antigen processing and presentation;Phagosome;Hematopoietic cell lineage;Staphylococcus aureus infection;Cell adhesion molecules (CAMs);Rheumatoid arthritis;Autoimmune thyroid disease;Allograft rejection;Graft-versus-host disease;Tuberculosis;Th1 and Th2 cell differentiation;Systemic lupus erythematosus;Epstein-Barr virus infection	0.00960772	0.127429	-0.640692	Down	0.641405
P05060	CHGB	Secretogranin-1 [OS=Homo sapiens]	metabolic process;regulation of biological process	extracellular;organelle lumen	protein binding	NA	0.0300227	0.243984	-0.652497	Down	0.636178
P09525	ANXA4	annexin A4 [OS=Homo sapiens]	cell differentiation;regulation of biological process;response to stimulus	cell surface;cytoplasm;membrane;nucleus	enzyme regulator activity;metal ion binding;protein binding	NA	0.0488056	0.300012	-0.652785	Down	0.636051
P10253	GAA	lysosomal alpha-glucosidase [OS=Homo sapiens]	cell organization and biogenesis;cellular homeostasis;metabolic process;regulation of biological process;response to stimulus;transport	membrane;organelle lumen;vacuole	catalytic activity	Metabolic pathways;Galactose metabolism;Starch and sucrose metabolism;Lysosome	0.00520117	0.0963048	-0.653975	Down	0.635527
Q9UKM7	MAN1B1	endoplasmic reticulum mannosyl-oligosaccharide 1,2-alpha-mannosidase [OS=Homo sapiens]	metabolic process	endoplasmic reticulum;Golgi;membrane	catalytic activity;metal ion binding	Protein processing in endoplasmic reticulum;Metabolic pathways;N-Glycan biosynthesis	0.00332976	0.0699775	-0.668115	Down	0.629329
P31153	MAT2A	S-adenosylmethionine synthase isoform type-2 [OS=Homo sapiens]	cell organization and biogenesis;metabolic process	cytosol	catalytic activity;metal ion binding;nucleotide binding;protein binding	Biosynthesis of amino acids;Metabolic pathways;Cysteine and methionine metabolism	0.0279897	0.233506	-0.679623	Down	0.624329
P17405-1	SMPD1	Sphingomyelin phosphodiesterase [OS=Homo sapiens]	metabolic process;regulation of biological process;response to stimulus	endosome;extracellular;membrane;organelle lumen;vacuole	catalytic activity;metal ion binding;protein binding	Sphingolipid signaling pathway;Metabolic pathways;Lysosome;Sphingolipid metabolism	0.00595743	0.0972333	-0.698428	Down	0.616243
P02760	AMBP	Protein AMBP [OS=Homo sapiens]	metabolic process;regulation of biological process;transport	cell surface;extracellular;membrane	enzyme regulator activity;protein binding	NA	0.00321753	0.0709302	-0.717793	Down	0.608027
P43490	NAMPT	nicotinamide phosphoribosyltransferase [OS=Homo sapiens]	cell communication;metabolic process;regulation of biological process;response to stimulus	cytoplasm;cytosol;extracellular;nucleus	catalytic activity;protein binding	NOD-like receptor signaling pathway;Nicotinate and nicotinamide metabolism;Metabolic pathways	0.042273	0.286532	-0.718052	Down	0.607918
O15145	ARPC3	Actin-related protein 2/3 complex subunit 3 [OS=Homo sapiens]	cell organization and biogenesis;cellular component movement;regulation of biological process;response to stimulus	cytoplasm;cytoskeleton;cytosol;membrane	protein binding;structural molecule activity	Fc gamma R-mediated phagocytosis;Pathogenic Escherichia coli infection;Regulation of actin cytoskeleton;Shigellosis;Bacterial invasion of epithelial cells;Salmonella infection;Endocytosis	0.00272609	0.0649	-0.719416	Down	0.607343
O60701	UGDH	UDP-glucose 6-dehydrogenase [OS=Homo sapiens]	metabolic process	cytosol;nucleus	catalytic activity;nucleotide binding	Pentose and glucuronate interconversions;Ascorbate and aldarate metabolism;Metabolic pathways;Amino sugar and nucleotide sugar metabolism	0.0112716	0.136049	-0.734232	Down	0.601138
P35580-2	MYH10	Isoform 2 of Myosin-10 [OS=Homo sapiens]	cell organization and biogenesis;cellular component movement;metabolic process;regulation of biological process;transport	cytoplasm;cytosol;nucleus	catalytic activity;motor activity;nucleotide binding;protein binding;transporter activity	NA	0.0237559	0.208409	-0.73623	Down	0.600306
Q86T13	CLEC14A	C-type lectin domain family 14 member A [OS=Homo sapiens]	NA	membrane	protein binding	NA	0.018124	0.175291	-0.738283	Down	0.599452
P51884	LUM	Lumican [OS=Homo sapiens]	cell organization and biogenesis;metabolic process;regulation of biological process;response to stimulus	extracellular;organelle lumen	protein binding;structural molecule activity	Proteoglycans in cancer	0.0186265	0.177379	-0.740933	Down	0.598352
P02511	CRYAB	Alpha-crystallin B chain [OS=Homo sapiens]	cell death;cell organization and biogenesis;metabolic process;regulation of biological process;response to stimulus	cell surface;cytoplasm;cytoskeleton;cytosol;Golgi;membrane;mitochondrion;nucleus	metal ion binding;protein binding;structural molecule activity	Protein processing in endoplasmic reticulum;Longevity regulating pathway - multiple species	0.00199637	0.0556471	-0.742405	Down	0.597742
P25774-1	CTSS	cathepsin S [OS=Homo sapiens]	cell organization and biogenesis;metabolic process;regulation of biological process;response to stimulus;transport	extracellular;organelle lumen;vacuole	catalytic activity;protein binding	Apoptosis;Tuberculosis;Antigen processing and presentation;Phagosome;Lysosome	0.0150572	0.157882	-0.744933	Down	0.596695
Q5JS37	NHLRC3	NHL repeat-containing protein 3 [OS=Homo sapiens]	transport	extracellular;organelle lumen	protein binding	NA	0.0195398	0.183139	-0.746897	Down	0.595884
P01042	KNG1	kininogen-1 [OS=Homo sapiens]	cellular homeostasis;coagulation;defense response;metabolic process;regulation of biological process;response to stimulus;transport	extracellular;membrane;organelle lumen	enzyme regulator activity;metal ion binding;protein binding	Complement and coagulation cascades	0.00148009	0.0447619	-0.749542	Down	0.594793
P20930	FLG	Filaggrin [OS=Homo sapiens]	cell death;cell differentiation;development;metabolic process	cytoskeleton;cytosol;nucleus	metal ion binding;protein binding;structural molecule activity	NA	0.00120264	0.0410182	-0.749894	Down	0.594647
P26639-1	TARS	Threonine--tRNA ligase, cytoplasmic [OS=Homo sapiens]	metabolic process	cytoplasm;cytoskeleton;cytosol	catalytic activity;nucleotide binding;protein binding;RNA binding	Aminoacyl-tRNA biosynthesis	0.0294265	0.239804	-0.771776	Down	0.585696
Q9NRA2	SLC17A5	Sialin [OS=Homo sapiens]	transport	cytosol;membrane;vacuole	transporter activity	Lysosome	0.000844867	0.0333333	-0.773778	Down	0.584884
Q99536	VAT1	Synaptic vesicle membrane protein VAT-1 homolog [OS=Homo sapiens]	metabolic process;regulation of biological process;transport	cytoplasm;extracellular;membrane;mitochondrion;organelle lumen	catalytic activity;metal ion binding	NA	0.000833475	0.0335652	-0.776748	Down	0.583681
P10451-5	SPP1	Isoform 5 of Osteopontin [OS=Homo sapiens]	cell differentiation;cell organization and biogenesis;defense response;metabolic process;regulation of biological process;response to stimulus	extracellular;Golgi;organelle lumen	protein binding	NA	0.041045	0.285606	-0.777235	Down	0.583484
P54108-1	CRISP3	Cysteine-rich secretory protein 3 [OS=Homo sapiens]	defense response;response to stimulus;transport	extracellular;organelle lumen	NA	NA	0.0137528	0.153841	-0.7794	Down	0.582609
Q9H159-1	CDH19	cadherin-19 [OS=Homo sapiens]	NA	membrane	metal ion binding	NA	0.0217303	0.196	-0.786116	Down	0.579903
P05452	CLEC3B	Tetranectin [OS=Homo sapiens]	regulation of biological process;response to stimulus;transport	cytoplasm;extracellular;organelle lumen	metal ion binding;protein binding	NA	0.00106281	0.0375385	-0.790176	Down	0.578273
Q12860	CNTN1	Contactin-1 [OS=Homo sapiens]	cell organization and biogenesis;regulation of biological process;response to stimulus	membrane	protein binding	Cell adhesion molecules (CAMs)	0.0166419	0.165888	-0.790988	Down	0.577948
P15289-1	ARSA	arylsulfatase A [OS=Homo sapiens]	metabolic process;transport	extracellular;organelle lumen;vacuole	catalytic activity;metal ion binding;protein binding	Lysosome;Sphingolipid metabolism	0.0287486	0.236148	-0.794157	Down	0.57668
P21810	BGN	biglycan [OS=Homo sapiens]	cell organization and biogenesis;metabolic process;regulation of biological process;response to stimulus	cell surface;cytoplasm;extracellular;membrane;organelle lumen	enzyme regulator activity;protein binding;structural molecule activity	NA	0.0200076	0.185038	-0.797472	Down	0.575357
O15230	LAMA5	Laminin subunit alpha-5 [OS=Homo sapiens]	cell differentiation;cell organization and biogenesis;cell proliferation;cellular component movement;regulation of biological process;response to stimulus;transport	extracellular;membrane;nucleus	catalytic activity;motor activity;protein binding;structural molecule activity	Pathways in cancer;Small cell lung cancer;Metabolic pathways;Toxoplasmosis;Amoebiasis;PI3K-Akt signaling pathway;ECM-receptor interaction;Focal adhesion	0.00545821	0.0972844	-0.799812	Down	0.574424
Biognosys|iRT-Kit_WR_fusion	NA	Biognosys|iRT-Kit_WR_fusion	NA	NA	NA	NA	0.00140722	0.0428387	-0.801077	Down	0.573921
P10153	RNASE2	Non-secretory ribonuclease [OS=Homo sapiens]	defense response;metabolic process;response to stimulus;transport	extracellular;organelle lumen;vacuole	catalytic activity	NA	0.021775	0.195324	-0.801975	Down	0.573564
Q9UN36-2	NDRG2	Isoform 2 of Protein NDRG2 [OS=Homo sapiens]	cell differentiation;regulation of biological process;response to stimulus	cytoplasm;cytosol;Golgi;nucleus	protein binding	NA	0.0109926	0.136994	-0.802104	Down	0.573512
P01042-2	KNG1	Isoform LMW of Kininogen-1 [OS=Homo sapiens]	cellular homeostasis;defense response;metabolic process;regulation of biological process;response to stimulus;transport	extracellular;membrane;organelle lumen	enzyme regulator activity;metal ion binding;protein binding	NA	0.0404947	0.283554	-0.802346	Down	0.573416
Q99798	ACO2	Aconitate hydratase, mitochondrial [OS=Homo sapiens]	metabolic process;response to stimulus	mitochondrion;organelle lumen	catalytic activity;metal ion binding	Citrate cycle (TCA cycle);Biosynthesis of amino acids;Glyoxylate and dicarboxylate metabolism;2-Oxocarboxylic acid metabolism;Carbon metabolism;Metabolic pathways	0.012795	0.144483	-0.802369	Down	0.573407
Q8NBS9-1	TXNDC5	Thioredoxin domain-containing protein 5 [OS=Homo sapiens]	cellular homeostasis;metabolic process;regulation of biological process;response to stimulus;transport	endoplasmic reticulum;extracellular;organelle lumen	catalytic activity;protein binding	Protein processing in endoplasmic reticulum	0.0286849	0.236579	-0.808711	Down	0.570892
P01876	IGHA1	immunoglobulin heavy constant alpha 1 [OS=Homo sapiens]	cell organization and biogenesis;cellular component movement;defense response;metabolic process;regulation of biological process;response to stimulus;transport	extracellular;membrane	protein binding	NA	0.00126683	0.0412632	-0.811239	Down	0.569892
P08236	GUSB	beta-glucuronidase [OS=Homo sapiens]	metabolic process;transport	extracellular;membrane;organelle lumen;vacuole	catalytic activity;protein binding	Drug metabolism - other enzymes;Lysosome;Pentose and glucuronate interconversions;Glycosaminoglycan degradation;Metabolic pathways;Porphyrin and chlorophyll metabolism	0.000577478	0.0285556	-0.833937	Down	0.560996
P80108	GPLD1	Phosphatidylinositol-glycan-specific phospholipase D [OS=Homo sapiens]	cell differentiation;cellular component movement;metabolic process;regulation of biological process;response to stimulus;transport	cytoplasm;extracellular;membrane	catalytic activity	Glycosylphosphatidylinositol (GPI)-anchor biosynthesis	0.0480989	0.298	-0.834889	Down	0.560626
O15511-1	ARPC5	Actin-related protein 2/3 complex subunit 5 [OS=Homo sapiens]	cell organization and biogenesis;cellular component movement;regulation of biological process;response to stimulus;transport	cytoplasm;cytoskeleton;cytosol;endosome;extracellular;organelle lumen	protein binding;structural molecule activity	Bacterial invasion of epithelial cells;Shigellosis;Salmonella infection;Endocytosis;Fc gamma R-mediated phagocytosis;Regulation of actin cytoskeleton;Pathogenic Escherichia coli infection	0.0493833	0.29952	-0.838338	Down	0.559287
O75886	STAM2	Signal transducing adapter molecule 2 [OS=Homo sapiens]	cell communication;cell organization and biogenesis;metabolic process;regulation of biological process;response to stimulus;transport	cytoplasm;cytosol;endosome;membrane	protein binding	Jak-STAT signaling pathway;Endocytosis	0.0410948	0.284993	-0.841697	Down	0.557987
Q96PX8	SLITRK1	SLIT and NTRK-like protein 1 [OS=Homo sapiens]	cell organization and biogenesis;regulation of biological process;response to stimulus	extracellular;membrane	protein binding	NA	0.00785972	0.114857	-0.854518	Down	0.55305
Q9NRD8	DUOX2	dual oxidase 2 [OS=Homo sapiens]	metabolic process;regulation of biological process;response to stimulus	membrane	antioxidant activity;catalytic activity;metal ion binding	Thyroid hormone synthesis	0.0276834	0.232844	-0.855631	Down	0.552623
Q00325-1	SLC25A3	Phosphate carrier protein, mitochondrial [OS=Homo sapiens]	transport	membrane;mitochondrion	protein binding;transporter activity	NA	0.0360468	0.270642	-0.897032	Down	0.53699
P21796	VDAC1	voltage-dependent anion-selective channel protein 1 [OS=Homo sapiens]	cell communication;cell death;cell differentiation;defense response;metabolic process;regulation of biological process;response to stimulus;transport	membrane;mitochondrion;nucleus	protein binding;transporter activity	Calcium signaling pathway;Huntington's disease;Parkinson's disease;NOD-like receptor signaling pathway;Influenza A;HTLV-I infection;cGMP-PKG signaling pathway	0.000191146	0.0130435	-0.901245	Down	0.535425
P05160	F13B	Coagulation factor XIII B chain [OS=Homo sapiens]	coagulation	extracellular	NA	Complement and coagulation cascades	0.019351	0.182173	-0.908324	Down	0.532804
Q9H0R4-1	HDHD2	haloacid dehalogenase-like hydrolase domain-containing protein 2 [OS=Homo sapiens]	metabolic process	NA	catalytic activity;metal ion binding;protein binding	NA	0.0304028	0.246073	-0.910227	Down	0.532102
Q9UNN8	PROCR	Endothelial protein C receptor [OS=Homo sapiens]	cellular component movement;coagulation;regulation of biological process	cell surface;extracellular;membrane	protein binding;receptor activity	Complement and coagulation cascades	0.00712188	0.11239	-0.917887	Down	0.529284
P07203	GPX1	Glutathione peroxidase 1 [OS=Homo sapiens]	cell death;cell differentiation;cell proliferation;cellular component movement;cellular homeostasis;metabolic process;regulation of biological process;response to stimulus	cytoplasm;cytosol;mitochondrion;organelle lumen	antioxidant activity;catalytic activity;protein binding	Thyroid hormone synthesis;Glutathione metabolism;Arachidonic acid metabolism;Amyotrophic lateral sclerosis (ALS);Huntington's disease	0.0408458	0.284833	-0.925615	Down	0.526456
Q13011	ECH1	Delta(3,5)-Delta(2,4)-dienoyl-CoA isomerase, mitochondrial [OS=Homo sapiens]	metabolic process	membrane;mitochondrion	catalytic activity;protein binding	Peroxisome	0.0461391	0.292717	-0.928453	Down	0.525421
P27695	APEX1	DNA-(apurinic or apyrimidinic site) lyase [OS=Homo sapiens]	cell organization and biogenesis;cellular homeostasis;metabolic process;regulation of biological process;response to stimulus	cytoplasm;endoplasmic reticulum;mitochondrion;nucleus;ribosome	catalytic activity;DNA binding;metal ion binding;protein binding;RNA binding	Base excision repair	0.00765471	0.115504	-0.940421	Down	0.521081
O00231	PSMD11	26S proteasome non-ATPase regulatory subunit 11 [OS=Homo sapiens]	cell differentiation;cell organization and biogenesis;metabolic process;regulation of biological process;response to stimulus;transport	cytoplasm;cytosol;extracellular;membrane;nucleus;organelle lumen;proteasome	catalytic activity;protein binding;structural molecule activity	Epstein-Barr virus infection;Proteasome	0.0458168	0.291647	-0.959483	Down	0.514241
P51690	ARSE	Arylsulfatase E [OS=Homo sapiens]	metabolic process	Golgi;organelle lumen	catalytic activity;metal ion binding	NA	0.0162793	0.163918	-0.968674	Down	0.510975
Q99961	SH3GL1	Endophilin-A2 [OS=Homo sapiens]	cell organization and biogenesis;regulation of biological process;response to stimulus;transport	cytoplasm;endosome;membrane	protein binding	Endocytosis	0.0305588	0.244272	-0.972863	Down	0.509494
O14638	ENPP3	Ectonucleotide pyrophosphatase/phosphodiesterase family member 3 [OS=Homo sapiens]	metabolic process;response to stimulus;transport	extracellular;membrane	catalytic activity;metal ion binding;receptor activity	Pyrimidine metabolism;Pantothenate and CoA biosynthesis;Nicotinate and nicotinamide metabolism;Metabolic pathways;Starch and sucrose metabolism;Purine metabolism	0.0103332	0.132132	-0.98317	Down	0.505867
Q9Y490	TLN1	Talin-1 [OS=Homo sapiens]	cell organization and biogenesis;cellular component movement;regulation of biological process;response to stimulus;transport	cell surface;cytoplasm;cytoskeleton;cytosol;extracellular;membrane	protein binding;structural molecule activity	HTLV-I infection;Focal adhesion;Rap1 signaling pathway;Platelet activation	0.0140594	0.154436	-0.98683	Down	0.504585
P28838	LAP3	cytosol aminopeptidase [OS=Homo sapiens]	metabolic process	cytoplasm;cytosol;mitochondrion;nucleus	catalytic activity;metal ion binding	Metabolic pathways;Arginine and proline metabolism;Glutathione metabolism	0.00102815	0.0369412	-0.989297	Down	0.503723
Q6P179	ERAP2	Endoplasmic reticulum aminopeptidase 2 [OS=Homo sapiens]	cell communication;metabolic process;regulation of biological process;response to stimulus	endoplasmic reticulum;membrane;organelle lumen	catalytic activity;metal ion binding	NA	0.0103798	0.132105	-0.992587	Down	0.502576
P24298	GPT	Alanine aminotransferase 1 [OS=Homo sapiens]	metabolic process	cytoplasm;cytosol	catalytic activity	Alanine, aspartate and glutamate metabolism;2-Oxocarboxylic acid metabolism;Arginine biosynthesis;Metabolic pathways;Biosynthesis of amino acids;Carbon metabolism	0.000259799	0.01776	-0.995231	Down	0.501656
A0A0A0MRZ8	IGKV3D-11	immunoglobulin kappa variable 3D-11 [OS=Homo sapiens]	cellular component movement;metabolic process;regulation of biological process;response to stimulus;transport	extracellular;membrane	catalytic activity	NA	0.0256534	0.220416	-0.99787	Down	0.500739
P02750	LRG1	Leucine-rich alpha-2-glycoprotein [OS=Homo sapiens]	cell differentiation;regulation of biological process;transport	extracellular;membrane;organelle lumen	protein binding	NA	0.000502131	0.0266667	-1.00156	Down	0.49946
P61006	RAB8A	Ras-related protein Rab-8A [OS=Homo sapiens]	cell organization and biogenesis;metabolic process;regulation of biological process;response to stimulus;transport	cytoplasm;cytoskeleton;cytosol;endosome;Golgi;membrane	catalytic activity;nucleotide binding;protein binding	AMPK signaling pathway;Pancreatic secretion;Endocytosis	0.00341168	0.0704176	-1.00724	Down	0.497498
P07864	LDHC	L-lactate dehydrogenase C chain [OS=Homo sapiens]	cellular component movement;metabolic process	cytoplasm;cytosol;nucleus	catalytic activity	Metabolic pathways;Pyruvate metabolism;Cysteine and methionine metabolism;Glucagon signaling pathway;Glycolysis / Gluconeogenesis;Propanoate metabolism	0.00161782	0.048	-1.01554	Down	0.494644
P25787	PSMA2	Proteasome subunit alpha type-2 [OS=Homo sapiens]	metabolic process;regulation of biological process;response to stimulus;transport	cytoplasm;cytosol;extracellular;nucleus;organelle lumen;proteasome	catalytic activity;protein binding	Proteasome	0.0443892	0.290416	-1.03018	Down	0.489647
P19961	AMY2B	Alpha-amylase 2B [OS=Homo sapiens]	metabolic process	extracellular	catalytic activity;metal ion binding	Carbohydrate digestion and absorption;Pancreatic secretion;Metabolic pathways;Starch and sucrose metabolism	0.0367057	0.267261	-1.04083	Down	0.486049
O95372	LYPLA2	acyl-protein thioesterase 2 [OS=Homo sapiens]	cellular component movement;metabolic process	cytoplasm;cytosol	catalytic activity;protein binding	Glycerophospholipid metabolism	0.0196093	0.182838	-1.04617	Down	0.48425
Q86X76	NIT1	Deaminated glutathione amidase [OS=Homo sapiens]	metabolic process	cytoplasm;mitochondrion;nucleus	catalytic activity	NA	0.0441485	0.289694	-1.05685	Down	0.480679
Q9UK55	SERPINA10	Protein Z-dependent protease inhibitor [OS=Homo sapiens]	coagulation;metabolic process;regulation of biological process	extracellular;organelle lumen	enzyme regulator activity	NA	0.0431409	0.288611	-1.06819	Down	0.476918
Q15435	PPP1R7	Protein phosphatase 1 regulatory subunit 7 [OS=Homo sapiens]	regulation of biological process	chromosome;cytoplasm;nucleus	enzyme regulator activity;protein binding	NA	0.0498535	0.301485	-1.08194	Down	0.472392
Q6ZUX3-1	FAM179A;TOGARAM2	TOG array regulator of axonemal microtubules protein 2 [OS=Homo sapiens]	NA	NA	NA	NA	0.00243303	0.0617067	-1.08299	Down	0.472049
P42224-1	STAT1	Signal transducer and activator of transcription 1-alpha/beta [OS=Homo sapiens]	cell death;cell differentiation;cell proliferation;cellular component movement;defense response;metabolic process;regulation of biological process;response to stimulus	cytoplasm;cytosol;nucleus	DNA binding;protein binding;signal transducer activity	Pathways in cancer;Hepatitis B;Toll-like receptor signaling pathway;Tuberculosis;Prolactin signaling pathway;NOD-like receptor signaling pathway;Chemokine signaling pathway;Jak-STAT signaling pathway;Thyroid hormone signaling pathway;Th1 and Th2 cell differentiation;Herpes simplex infection;Leishmaniasis;Measles;Pancreatic cancer;Toxoplasmosis;Osteoclast differentiation;Influenza A;AGE-RAGE signaling pathway in diabetic complications;Inflammatory bowel disease (IBD);Hepatitis C	0.0100472	0.131275	-1.0924	Down	0.468979
P17936	IGFBP3	Insulin-like growth factor-binding protein 3 [OS=Homo sapiens]	cell death;cell differentiation;cell proliferation;metabolic process;regulation of biological process	extracellular;nucleus;organelle lumen	enzyme regulator activity;metal ion binding;protein binding	p53 signaling pathway;Transcriptional misregulation in cancer	0.010051	0.1304	-1.09662	Down	0.467611
O95741	CPNE6	Copine-6 [OS=Homo sapiens]	cell communication;cell differentiation;metabolic process;response to stimulus;transport	cytoplasm;endosome;membrane	metal ion binding;protein binding;transporter activity	NA	0.0117072	0.139585	-1.10055	Down	0.466337
P62140	PPP1CB	Serine/threonine-protein phosphatase PP1-beta catalytic subunit [OS=Homo sapiens]	cell division;metabolic process;regulation of biological process;response to stimulus	cytoplasm;cytosol;nucleus	catalytic activity;metal ion binding;protein binding	Long-term potentiation;cAMP signaling pathway;cGMP-PKG signaling pathway;Herpes simplex infection;Vascular smooth muscle contraction;Regulation of actin cytoskeleton;Adrenergic signaling in cardiomyocytes;Platelet activation;Hippo signaling pathway;Alcoholism;Insulin signaling pathway;Oocyte meiosis;Proteoglycans in cancer;Insulin resistance;Inflammatory mediator regulation of TRP channels;mRNA surveillance pathway;Focal adhesion;Oxytocin signaling pathway;Amphetamine addiction;Dopaminergic synapse	0.0149824	0.157849	-1.11035	Down	0.463181
Q6N022	TENM4	Teneurin-4 [OS=Homo sapiens]	cell differentiation;cell organization and biogenesis;cell proliferation;development;metabolic process;regulation of biological process;response to stimulus	cytoplasm;membrane;nucleus	protein binding	NA	0.0438544	0.289416	-1.12061	Down	0.4599
Q04756	HGFAC	Hepatocyte growtH factor activator [OS=Homo sapiens]	metabolic process	cytosol;extracellular	catalytic activity	NA	0.00878731	0.121872	-1.14388	Down	0.452542
P09622	DLD	Dihydrolipoyl dehydrogenase, mitochondrial [OS=Homo sapiens]	cellular homeostasis;metabolic process;regulation of biological process	mitochondrion;organelle lumen	catalytic activity;nucleotide binding;protein binding	Metabolic pathways;Glycine, serine and threonine metabolism;Propanoate metabolism;Valine, leucine and isoleucine degradation;Glycolysis / Gluconeogenesis;Carbon metabolism;Glyoxylate and dicarboxylate metabolism;Pyruvate metabolism;Citrate cycle (TCA cycle)	0.00513112	0.0958077	-1.15089	Down	0.450347
O95467-1	GNAS	neuroendocrine secretory protein 55 [OS=Homo sapiens]	metabolic process;regulation of biological process;response to stimulus;transport	cytoplasm;cytosol;extracellular;membrane;nucleus	catalytic activity;metal ion binding;nucleotide binding;protein binding;signal transducer activity	Melanogenesis;Endocrine and other factor-regulated calcium reabsorption;Ovarian steroidogenesis;Regulation of lipolysis in adipocytes;Gastric acid secretion;Adrenergic signaling in cardiomyocytes;Renin secretion;Serotonergic synapse;Endocrine resistance;Long-term depression;Morphine addiction;Dilated cardiomyopathy;Calcium signaling pathway;Salivary secretion;Glucagon signaling pathway;Rap1 signaling pathway;Amoebiasis;GnRH signaling pathway;Aldosterone synthesis and secretion;Pathways in cancer;Bile secretion;Platelet activation;Inflammatory mediator regulation of TRP channels;Thyroid hormone synthesis;Oxytocin signaling pathway;Vascular smooth muscle contraction;cAMP signaling pathway;Cocaine addiction;Insulin secretion;Amphetamine addiction;Dopaminergic synapse;Vibrio cholerae infection;Pancreatic secretion;Circadian entrainment;Glutamatergic synapse;Estrogen signaling pathway;Vasopressin-regulated water reabsorption;Gap junction;Phospholipase D signaling pathway;Chagas disease (American trypanosomiasis);Alcoholism	0.00821614	0.118756	-1.1529	Down	0.44972
Q9Y577-1	TRIM17	E3 ubiquitin-protein ligase TRIM17 [OS=Homo sapiens]	metabolic process;regulation of biological process	NA	catalytic activity;metal ion binding;protein binding	NA	0.00243768	0.0609474	-1.15918	Down	0.447766
Q96M27-1	PRRC1	protein PRRC1 [OS=Homo sapiens]	NA	Golgi	protein binding	NA	0.000373023	0.0234483	-1.16213	Down	0.446853
Q9NQC3	RTN4	Reticulon-4 [OS=Homo sapiens]	cell death;cell organization and biogenesis;cellular component movement;regulation of biological process	endoplasmic reticulum;membrane	protein binding;RNA binding	Alzheimer's disease	0.0423384	0.286067	-1.17651	Down	0.44242
Q15846	CLUL1	Clusterin-like protein 1 [OS=Homo sapiens]	NA	extracellular	NA	NA	0.0216417	0.196055	-1.18415	Down	0.440083
P07998	RNASE1	Ribonuclease pancreatic [OS=Homo sapiens]	defense response;metabolic process;response to stimulus	extracellular	catalytic activity;protein binding	NA	0.0066238	0.105967	-1.20673	Down	0.43325
P20337	RAB3B	Ras-related protein Rab-3B [OS=Homo sapiens]	cell organization and biogenesis;metabolic process;regulation of biological process;response to stimulus;transport	cytoplasm;cytosol;membrane	catalytic activity;nucleotide binding;protein binding	Tight junction	0.0138448	0.153966	-1.22922	Down	0.426548
O60784-4	TOM1	Isoform 4 of Target of Myb protein 1 [OS=Homo sapiens]	transport	cytoplasm;cytosol;endosome;membrane	protein binding	NA	0.0432688	0.288384	-1.26085	Down	0.417297
P21980	TGM2	Protein-glutamine gamma-glutamyltransferase 2 [OS=Homo sapiens]	cell organization and biogenesis;cellular homeostasis;metabolic process;regulation of biological process;response to stimulus;transport	cytoplasm;cytosol;endoplasmic reticulum;membrane;mitochondrion	catalytic activity;metal ion binding;nucleotide binding;protein binding	Huntington's disease	0.0394198	0.281362	-1.29705	Down	0.406958
Q9P2L0-1	WDR35	WD repeat-containing protein 35 [OS=Homo sapiens]	cell organization and biogenesis;cellular component movement;cellular homeostasis;regulation of biological process;response to stimulus;transport	cytoplasm;cytoskeleton	protein binding	NA	1.59e-05	0.00218182	-1.29965	Down	0.406225
O60449-2	LY75-CD302;LY75;CD302	Isoform 2 of Lymphocyte antigen 75 [OS=Homo sapiens]	defense response;regulation of biological process;response to stimulus;transport	membrane	receptor activity;signal transducer activity	NA	0.00775977	0.114212	-1.31394	Down	0.40222
Q9Y3R5-2	DOPEY2	Isoform 2 of Protein dopey-2 [OS=Homo sapiens]	cell organization and biogenesis;development;transport	cytosol;endosome;membrane	NA	NA	0.0115616	0.13865	-1.32722	Down	0.398534
P62195-2	PSMC5	Isoform 2 of 26S proteasome regulatory subunit 8 [OS=Homo sapiens]	metabolic process;regulation of biological process;response to stimulus;transport	cytoplasm;cytosol;membrane;nucleus;proteasome	catalytic activity;nucleotide binding;protein binding;RNA binding	NA	0.00528878	0.0977358	-1.34242	Down	0.394359
P14778	IL1R1	Interleukin-1 receptor type 1 [OS=Homo sapiens]	regulation of biological process;response to stimulus	cell surface;extracellular;membrane	protein binding;receptor activity;signal transducer activity	Osteoclast differentiation;Cytokine-cytokine receptor interaction;HTLV-I infection;MAPK signaling pathway;Hematopoietic cell lineage;Amoebiasis;Inflammatory mediator regulation of TRP channels;NF-kappa B signaling pathway	0.00032486	0.0219259	-1.37889	Down	0.384515
P31944	CASP14	Caspase-14 [OS=Homo sapiens]	cell death;cell differentiation;metabolic process	cytoplasm;cytosol;nucleus	catalytic activity;protein binding	NA	0.0154631	0.160635	-1.39482	Down	0.380293
P27144	AK4;LOC100507855	Adenylate kinase 4, mitochondrial [OS=Homo sapiens]	metabolic process;response to stimulus	mitochondrion;organelle lumen	catalytic activity;nucleotide binding	Metabolic pathways;Purine metabolism;Thiamine metabolism	0.00113695	0.0399245	-1.41313	Down	0.375496
Q96DA0	ZG16B	Zymogen granule protein 16 homolog B [OS=Homo sapiens]	NA	extracellular	NA	NA	0.00299353	0.0681446	-1.44356	Down	0.36766
P80404	ABAT	4-aminobutyrate aminotransferase, mitochondrial [OS=Homo sapiens]	metabolic process;regulation of biological process;response to stimulus	mitochondrion;organelle lumen	catalytic activity;metal ion binding;protein binding	GABAergic synapse;Propanoate metabolism;Valine, leucine and isoleucine degradation;Alanine, aspartate and glutamate metabolism;Butanoate metabolism;Metabolic pathways;beta-Alanine metabolism	0.0053729	0.0971481	-1.44789	Down	0.366558
Q13938	CAPS	Calcyphosin [OS=Homo sapiens]	regulation of biological process;response to stimulus	cytoplasm	metal ion binding	NA	0.00134345	0.0427119	-1.45294	Down	0.365277
Q8NEU8-1	APPL2	DCC-interacting protein 13-beta [OS=Homo sapiens]	cell proliferation;regulation of biological process;response to stimulus	cytoplasm;endosome;membrane;nucleus	protein binding	NA	0.00733007	0.113888	-1.45374	Down	0.365074
O15296	ALOX15B	Arachidonate 15-lipoxygenase B [OS=Homo sapiens]	cell death;metabolic process;regulation of biological process	cytoplasm;cytoskeleton;cytosol;membrane;nucleus	catalytic activity;metal ion binding;protein binding	Serotonergic synapse;Arachidonic acid metabolism;Metabolic pathways	4.06e-05	0.00428571	-1.46182	Down	0.363036
Q13315	ATM	Serine-protein kinase ATM [OS=Homo sapiens]	cell death;cell organization and biogenesis;metabolic process;regulation of biological process;response to stimulus;transport	cytoplasm;nucleus	catalytic activity;DNA binding;nucleotide binding;protein binding;transporter activity	Apoptosis;MicroRNAs in cancer;p53 signaling pathway;HTLV-I infection;Homologous recombination;Cell cycle;Platinum drug resistance;Transcriptional misregulation in cancer;NF-kappa B signaling pathway;FoxO signaling pathway	0.00328856	0.0711724	-1.48129	Down	0.358169
Q9NV96	TMEM30A	Cell cycle control protein 50A [OS=Homo sapiens]	cell organization and biogenesis;regulation of biological process;transport	endoplasmic reticulum;Golgi;membrane	protein binding;transporter activity	NA	0.0130396	0.146034	-1.48463	Down	0.35734
Q9UHC6-1	CNTNAP2	Contactin-associated protein-like 2 [OS=Homo sapiens]	cell organization and biogenesis;response to stimulus	cell surface;endosome;Golgi;membrane	protein binding;structural molecule activity	Cell adhesion molecules (CAMs)	0.00427309	0.08124	-1.51035	Down	0.351026
P19525	EIF2AK2	interferon-induced, double-stranded RNA-activated protein kinase [OS=Homo sapiens]	cell communication;defense response;metabolic process;regulation of biological process;response to stimulus	cytoplasm;cytosol;membrane;nucleus;ribosome	catalytic activity;enzyme regulator activity;nucleotide binding;protein binding;RNA binding	Influenza A;Epstein-Barr virus infection;Herpes simplex infection;Protein processing in endoplasmic reticulum;Viral carcinogenesis;Hepatitis C;Measles	0.000133749	0.0098	-1.53569	Down	0.344913
P04432	IGKV1-39;IGKV1D-39	Immunoglobulin kappa variable 1D-39 [OS=Homo sapiens]	cellular component movement;metabolic process;regulation of biological process;response to stimulus;transport	extracellular;membrane	catalytic activity	NA	0.0306243	0.243873	-1.55709	Down	0.339836
P35221-2	CTNNA1	Isoform 2 of Catenin alpha-1 [OS=Homo sapiens]	cell organization and biogenesis;regulation of biological process;response to stimulus	cytoskeleton;cytosol;Golgi;membrane	protein binding;RNA binding;structural molecule activity	NA	7.87e-06	0.001	-1.59856	Down	0.330206
P02812	PRB2	Basic salivary proline-rich protein 2 [OS=Homo sapiens]	NA	extracellular	NA	NA	0.0469095	0.294112	-1.63216	Down	0.322605
Q15691	MAPRE1	Microtubule-associated protein RP/EB family member 1 [OS=Homo sapiens]	cell division;cell organization and biogenesis;cell proliferation;regulation of biological process	cytoplasm;cytoskeleton;cytosol;Golgi	protein binding;RNA binding	NA	0.000641483	0.0285	-1.68926	Down	0.310086
Q13617-1	CUL2	Cullin-2 [OS=Homo sapiens]	metabolic process;regulation of biological process;response to stimulus	cytosol	catalytic activity;protein binding	Renal cell carcinoma;HIF-1 signaling pathway;Pathways in cancer;Ubiquitin mediated proteolysis	0.0210782	0.192074	-1.69989	Down	0.307809
P25789	PSMA4	Proteasome subunit alpha type-4 [OS=Homo sapiens]	metabolic process;regulation of biological process;response to stimulus;transport	cytoplasm;cytosol;nucleus;proteasome	catalytic activity;protein binding	Proteasome	0.00212569	0.0590145	-1.71633	Down	0.304322
Q9C0F1-1	CEP44	centrosomal protein of 44 kDa [OS=Homo sapiens]	NA	cytoplasm;cytoskeleton	protein binding	NA	0.0324204	0.253922	-1.79978	Down	0.287218
P98095	FBLN2	Fibulin-2 [OS=Homo sapiens]	cell organization and biogenesis;regulation of biological process	extracellular	metal ion binding;structural molecule activity	NA	0.000557749	0.0283429	-1.84314	Down	0.278714
Q07960	ARHGAP1	rho GTPase-activating protein 1 [OS=Homo sapiens]	regulation of biological process;response to stimulus;transport	cytoplasm;cytosol;endosome;membrane	enzyme regulator activity;protein binding	NA	0.000621004	0.0284103	-1.89294	Down	0.269258
P57739	CLDN2	Claudin-2 [OS=Homo sapiens]	NA	membrane	protein binding;structural molecule activity	Cell adhesion molecules (CAMs);Hepatitis C;Leukocyte transendothelial migration;Tight junction	0.0158256	0.161979	-1.91946	Down	0.264354
Q6U841	SLC4A10	Sodium-driven chloride bicarbonate exchanger [OS=Homo sapiens]	cellular homeostasis;response to stimulus;transport	membrane	transporter activity	NA	0.00197703	0.0558806	-1.97208	Down	0.254886
P12110-2	COL6A2	Isoform 2C2A of Collagen alpha-2(VI) chain [OS=Homo sapiens]	cell organization and biogenesis;metabolic process;response to stimulus	extracellular;membrane;organelle lumen	protein binding	NA	0.0107746	0.136026	-2.0159	Down	0.24726
Q9Y5X1	SNX9	Sorting nexin-9 [OS=Homo sapiens]	cell division;cell organization and biogenesis;regulation of biological process;transport	cytoplasm;cytosol;Golgi;membrane	protein binding	NA	3.35e-05	0.00369231	-2.05438	Down	0.240752
Q15828	CST6	Cystatin-M [OS=Homo sapiens]	regulation of biological process	cytoskeleton;extracellular	enzyme regulator activity;protein binding	NA	0.0246797	0.214544	-2.29954	Down	0.203127
P08493-1	MGP	matrix Gla protein [OS=Homo sapiens]	cell differentiation;development;regulation of biological process	extracellular	metal ion binding;protein binding;structural molecule activity	NA	2.06e-07	0.0008	-2.38231	Down	0.191801
Q9UKR3	KLK13	Kallikrein-13 [OS=Homo sapiens]	cell death;metabolic process	cytoplasm;extracellular	catalytic activity;protein binding	NA	0.000908785	0.0342857	-2.39157	Down	0.190575
P20742	PZP	Pregnancy zone protein [OS=Homo sapiens]	regulation of biological process	extracellular	enzyme regulator activity	NA	1.22e-07	0	-2.49942	Down	0.176848
P30490	HLA-B	HLA class I histocompatibility antigen, B-52 alpha chain [OS=Homo sapiens]	regulation of biological process;response to stimulus	cell surface;endoplasmic reticulum;Golgi;membrane	protein binding	NA	0.000230204	0.0151667	-2.72214	Down	0.15155
P48506	GCLC	glutamate--cysteine ligase catalytic subunit [OS=Homo sapiens]	cell organization and biogenesis;cellular homeostasis;metabolic process;regulation of biological process;response to stimulus	cytosol	catalytic activity;metal ion binding;nucleotide binding;protein binding	Metabolic pathways;Glutathione metabolism;Cysteine and methionine metabolism	0.00122039	0.0407857	-2.92484	Down	0.131684
O75351	VPS4B	Vacuolar protein sorting-associated protein 4B [OS=Homo sapiens]	cell communication;cell division;cell organization and biogenesis;metabolic process;regulation of biological process;response to stimulus;transport	cytoplasm;cytosol;endosome;membrane;nucleus	catalytic activity;nucleotide binding;protein binding;RNA binding	Endocytosis	3.89e-07	0.000571429	-3.16706	Down	0.111332
P30048	PRDX3	Thioredoxin-dependent peroxide reductase, mitochondrial [OS=Homo sapiens]	cell death;cell differentiation;cell organization and biogenesis;cellular homeostasis;metabolic process;regulation of biological process;response to stimulus	cytoplasm;cytosol;endosome;mitochondrion;organelle lumen	antioxidant activity;catalytic activity;enzyme regulator activity;protein binding	NA	4.01e-11	0	-9.4828	Down	0.00139763

### Sheet: LRRK2 PD vs. Control
Supplementary Data 12. LRRK2 PD vs Control: The significant proteomic data of the LRRK2 PD vs. Control volcano plot.
Accession	Gene_Symbol	Description	Biological Process	Cellular Component	Molecular Function	KEGG Pathways	p_value	q_value	Difference	Expression	Fold Change (LRRK2 PD/Control)
Q92876-1	KLK6	Kallikrein-6 [OS=Homo sapiens]	cell death;metabolic process;regulation of biological process;response to stimulus	cytoplasm;endoplasmic reticulum;extracellular;mitochondrion;nucleus	catalytic activity;protein binding	NA	5.83e-06	0.00266667	3.80689	Up	13.9955
Q96S96	PEBP4	Phosphatidylethanolamine-binding protein 4 [OS=Homo sapiens]	NA	vacuole	protein binding	NA	5.15e-08	0	3.39364	Up	10.5096
P62333	PSMC6	26S proteasome regulatory subunit 10B [OS=Homo sapiens]	cell organization and biogenesis;metabolic process;regulation of biological process;response to stimulus;transport	cytoplasm;cytosol;membrane;nucleus;proteasome	catalytic activity;nucleotide binding;protein binding;RNA binding	Proteasome;Epstein-Barr virus infection	0.0147686	0.129258	3.19872	Up	9.18145
P30838	ALDH3A1	Aldehyde dehydrogenase, dimeric NADP-preferring [OS=Homo sapiens]	metabolic process;regulation of biological process;response to stimulus	cytoplasm;cytosol;endoplasmic reticulum;membrane	catalytic activity;protein binding	Glycolysis / Gluconeogenesis;Histidine metabolism;Metabolic pathways;Drug metabolism - cytochrome P450;beta-Alanine metabolism;Tyrosine metabolism;Phenylalanine metabolism;Chemical carcinogenesis;Metabolism of xenobiotics by cytochrome P450	0.0054897	0.0734118	2.97197	Up	7.84608
Q9UNF0	PACSIN2	Protein kinase C and casein kinase substrate in neurons protein 2 [OS=Homo sapiens]	cell organization and biogenesis;regulation of biological process;transport	cytoplasm;cytoskeleton;cytosol;endosome;membrane	protein binding;transporter activity	NA	1.11e-05	0.00266667	2.7766	Up	6.85234
P50552	VASP	Vasodilator-stimulated phosphoprotein [OS=Homo sapiens]	cell organization and biogenesis;cellular component movement;regulation of biological process	cytoplasm;cytoskeleton;cytosol;membrane	protein binding	Fc gamma R-mediated phagocytosis;Rap1 signaling pathway;Platelet activation;Focal adhesion;Leukocyte transendothelial migration;cGMP-PKG signaling pathway	1e-05	0.00254545	2.63416	Up	6.20816
P02100	HBE1	Hemoglobin subunit epsilon [OS=Homo sapiens]	cell organization and biogenesis;coagulation;response to stimulus;transport	cytosol	metal ion binding;protein binding;transporter activity	NA	0.000831503	0.0252414	2.16316	Up	4.47895
P19652	ORM2	Alpha-1-acid glycoprotein 2 [OS=Homo sapiens]	defense response;regulation of biological process;response to stimulus;transport	extracellular;organelle lumen	NA	NA	0.0159983	0.136661	2.09821	Up	4.28177
Q6ZVX7	NCCRP1	F-box only protein 50 [OS=Homo sapiens]	regulation of biological process	cytoplasm	NA	NA	0.00507425	0.0735556	2.05529	Up	4.15627
P62906	RPL10A	60S ribosomal protein L10A [OS=Homo sapiens]	cell organization and biogenesis;metabolic process;response to stimulus;transport	cytosol;membrane;nucleus;ribosome	protein binding;RNA binding;structural molecule activity	Ribosome	8.28e-05	0.00947368	1.97442	Up	3.9297
Q9H993	C6orf211;ARMT1	protein-glutamate O-methyltransferase [OS=Homo sapiens]	metabolic process;regulation of biological process;response to stimulus	NA	catalytic activity;protein binding	NA	0.00112063	0.031125	1.94388	Up	3.84738
Q9NYQ3	HAO2	Hydroxyacid oxidase 2 [OS=Homo sapiens]	metabolic process	mitochondrion;organelle lumen	catalytic activity;nucleotide binding;protein binding	Peroxisome;Metabolic pathways;Glyoxylate and dicarboxylate metabolism;Carbon metabolism	0.0035718	0.0616604	1.88466	Up	3.69265
Q9Y2L6	FRMD4B	FERM domain-containing protein 4B [OS=Homo sapiens]	NA	cytoplasm;cytoskeleton	NA	NA	0.000357711	0.018	1.88342	Up	3.68948
Q96PU5	NEDD4L	E3 ubiquitin-protein ligase NEDD4-like [OS=Homo sapiens]	cell differentiation;cellular homeostasis;metabolic process;regulation of biological process;response to stimulus;transport	cytoplasm;cytosol;endosome;Golgi;membrane	catalytic activity;protein binding	Endocytosis;Ubiquitin mediated proteolysis;Aldosterone-regulated sodium reabsorption	1.18e-07	0	1.84672	Up	3.59682
O60884	DNAJA2	DnaJ homolog subfamily A member 2 [OS=Homo sapiens]	metabolic process;regulation of biological process;response to stimulus	cytosol;membrane	enzyme regulator activity;metal ion binding;nucleotide binding;protein binding	Protein processing in endoplasmic reticulum	0.0139078	0.124947	1.83952	Up	3.5789
P20138-1	CD33	Myeloid cell surface antigen CD33 [OS=Homo sapiens]	cell communication;regulation of biological process;response to stimulus;transport	membrane;nucleus	protein binding;receptor activity	Hematopoietic cell lineage	0.00656192	0.0815724	1.83475	Up	3.56711
Q9UHG2	PCSK1N	ProSAAS [OS=Homo sapiens]	metabolic process;regulation of biological process;response to stimulus	extracellular;Golgi	enzyme regulator activity;protein binding	NA	0.0136543	0.123029	1.82856	Up	3.55181
P13473-1	LAMP2	Lysosome-associated membrane glycoprotein 2 [OS=Homo sapiens]	cell communication;cell organization and biogenesis;cellular homeostasis;metabolic process;regulation of biological process;response to stimulus;transport	endosome;membrane;organelle lumen;vacuole	protein binding	Tuberculosis;Phagosome;Lysosome	0.00290729	0.0545306	1.72879	Up	3.31449
Q9NUM4	TMEM106B	Transmembrane protein 106B [OS=Homo sapiens]	cell organization and biogenesis;regulation of biological process;transport	endosome;membrane;vacuole	protein binding	NA	0.0189784	0.149808	1.69147	Up	3.22986
P16930	FAH	Fumarylacetoacetase [OS=Homo sapiens]	metabolic process	cytosol	catalytic activity;metal ion binding;protein binding	Metabolic pathways;Tyrosine metabolism	0.000405649	0.0179048	1.67754	Up	3.19883
P19320-1	VCAM1	Vascular cell adhesion protein 1 [OS=Homo sapiens]	cell differentiation;cell organization and biogenesis;cellular component movement;defense response;metabolic process;regulation of biological process;response to stimulus	cell surface;endoplasmic reticulum;endosome;Golgi;membrane	catalytic activity;protein binding	Malaria;Cell adhesion molecules (CAMs);AGE-RAGE signaling pathway in diabetic complications;Leukocyte transendothelial migration;HTLV-I infection;NF-kappa B signaling pathway;TNF signaling pathway;African trypanosomiasis	0.00251044	0.0545882	1.60065	Up	3.0328
P22735	TGM1	Protein-glutamine gamma-glutamyltransferase K [OS=Homo sapiens]	cell death;cell differentiation;cell organization and biogenesis;metabolic process;regulation of biological process	cytoskeleton;cytosol;membrane	catalytic activity;metal ion binding;protein binding	NA	0.0486353	0.23802	1.55741	Up	2.94325
Q15848	ADIPOQ	adiponectin [OS=Homo sapiens]	cell differentiation;cell organization and biogenesis;metabolic process;regulation of biological process;response to stimulus	cell surface;endoplasmic reticulum;extracellular	protein binding	Non-alcoholic fatty liver disease (NAFLD);PPAR signaling pathway;Longevity regulating pathway;AMPK signaling pathway;Adipocytokine signaling pathway;Type II diabetes mellitus	0.00785932	0.0894843	1.55148	Up	2.93117
P02747	C1QC	Complement C1q subcomponent subunit C [OS=Homo sapiens]	defense response;metabolic process;regulation of biological process;response to stimulus	extracellular;membrane	catalytic activity;protein binding	Systemic lupus erythematosus;Prion diseases;Complement and coagulation cascades;Chagas disease (American trypanosomiasis);Staphylococcus aureus infection;Pertussis	0.0236649	0.17293	1.53951	Up	2.90695
O95398	RAPGEF3	Rap guanine nucleotide exchange factor 3 [OS=Homo sapiens]	cell proliferation;regulation of biological process;response to stimulus	cytoskeleton;membrane	nucleotide binding;protein binding	Long-term potentiation;Adrenergic signaling in cardiomyocytes;Serotonergic synapse;Leukocyte transendothelial migration;Phospholipase D signaling pathway;cAMP signaling pathway;Rap1 signaling pathway	0.000670501	0.0224444	1.53211	Up	2.89208
O95477	ABCA1	ATP-binding cassette sub-family A member 1 [OS=Homo sapiens]	cell organization and biogenesis;metabolic process;regulation of biological process;response to stimulus;transport	cell surface;Golgi;membrane	catalytic activity;nucleotide binding;protein binding;receptor activity;signal transducer activity;transporter activity	Fat digestion and absorption;ABC transporters	0.000203105	0.0143448	1.52993	Up	2.88773
P20151-1	KLK2	Kallikrein-2 [OS=Homo sapiens]	cell organization and biogenesis;metabolic process	extracellular	catalytic activity	Renin-angiotensin system;Endocrine and other factor-regulated calcium reabsorption	0.0117405	0.111917	1.52538	Up	2.87862
A6NGY3	C5orf52	Uncharacterized protein C5orf52 [OS=Homo sapiens]	NA	NA	NA	NA	6.63e-06	0.0024	1.47278	Up	2.77555
Q8NHL6-2	LILRB1	Isoform 2 of Leukocyte immunoglobulin-like receptor subfamily B member 1 [OS=Homo sapiens]	cell differentiation;cell proliferation;defense response;metabolic process;regulation of biological process;response to stimulus;transport	cytoplasm;extracellular;membrane	protein binding;receptor activity;signal transducer activity	NA	0.00958592	0.0978547	1.4667	Up	2.76389
Q14112-1	NID2	Nidogen-2 [OS=Homo sapiens]	cell organization and biogenesis	cell surface;extracellular;membrane	metal ion binding;protein binding	NA	0.0218643	0.164288	1.46646	Up	2.76343
P04626-1	ERBB2	Receptor tyrosine-protein kinase erbB-2 [OS=Homo sapiens]	cell differentiation;cell organization and biogenesis;cell proliferation;cellular component movement;metabolic process;regulation of biological process;response to stimulus	cytoplasm;cytosol;membrane;nucleus	catalytic activity;nucleotide binding;protein binding;receptor activity;signal transducer activity	Prostate cancer;Breast cancer;Platinum drug resistance;MicroRNAs in cancer;Bladder cancer;HIF-1 signaling pathway;Focal adhesion;Pathways in cancer;Endometrial cancer;Endocrine resistance;Pancreatic cancer;Proteoglycans in cancer;Calcium signaling pathway;Adherens junction;EGFR tyrosine kinase inhibitor resistance;ErbB signaling pathway;Non-small cell lung cancer;Central carbon metabolism in cancer	0.00562899	0.0748321	1.44928	Up	2.73071
P09651-1	HNRNPA1	Heterogeneous nuclear ribonucleoprotein A1 [OS=Homo sapiens]	cell communication;metabolic process;regulation of biological process;response to stimulus;transport	cytoplasm;membrane;nucleus;spliceosomal complex	DNA binding;protein binding;RNA binding	Spliceosome	0.00066041	0.0229231	1.44395	Up	2.72064
P62701	RPS4X	40S ribosomal protein S4, X isoform [OS=Homo sapiens]	cell organization and biogenesis;development;metabolic process;regulation of biological process;transport	cytoplasm;cytosol;membrane;ribosome	protein binding;RNA binding;structural molecule activity	Ribosome	0.0301901	0.193851	1.43706	Up	2.70769
Q13228	SELENBP1	Selenium-binding protein 1 [OS=Homo sapiens]	transport	cytoplasm;cytosol;membrane;nucleus	protein binding	NA	7.93e-05	0.00977778	1.42916	Up	2.6929
P11684	SCGB1A1	Uteroglobin [OS=Homo sapiens]	regulation of biological process;response to stimulus	cytoplasm;endoplasmic reticulum;extracellular	enzyme regulator activity;protein binding	NA	0.0248756	0.176075	1.42908	Up	2.69276
Q56UN5-1	MAP3K19	Mitogen-activated protein kinase kinase kinase 19 [OS=Homo sapiens]	metabolic process;regulation of biological process;response to stimulus	cytoplasm	catalytic activity;nucleotide binding	NA	0.00707313	0.0841324	1.42427	Up	2.68378
Q8IW75	SERPINA12	Serpin A12 [OS=Homo sapiens]	regulation of biological process	extracellular;membrane	enzyme regulator activity	NA	0.0132299	0.120353	1.37851	Up	2.59999
P04155	TFF1	Trefoil factor 1 [OS=Homo sapiens]	cell differentiation;metabolic process;regulation of biological process;response to stimulus	extracellular	protein binding	NA	0.0120501	0.114124	1.36325	Up	2.57264
P11233	RALA	Ras-related protein Ral-A [OS=Homo sapiens]	cell division;cell organization and biogenesis;regulation of biological process;response to stimulus;transport	cell surface;membrane	catalytic activity;nucleotide binding;protein binding	Phospholipase D signaling pathway;Pathways in cancer;Ras signaling pathway;Rap1 signaling pathway;Pancreatic cancer	0.0496561	0.239634	1.35621	Up	2.56012
Q6P1N0	CC2D1A	Coiled-coil and C2 domain-containing protein 1A [OS=Homo sapiens]	metabolic process;regulation of biological process;response to stimulus	cytoplasm;cytoskeleton;cytosol;membrane;nucleus	DNA binding;protein binding;signal transducer activity	NA	0.0338898	0.201788	1.34162	Up	2.53435
P13797	PLS3	Plastin-3 [OS=Homo sapiens]	cell organization and biogenesis	cytoplasm;cytosol;membrane	metal ion binding;protein binding	NA	0.0037461	0.0614414	1.3242	Up	2.50394
Q9NUD5-2	ZCCHC3	Isoform 2 of Zinc finger CCHC domain-containing protein 3 [OS=Homo sapiens]	NA	NA	metal ion binding;RNA binding	NA	0.005251	0.0725152	1.32039	Up	2.49733
Q9BWD1	ACAT2	Acetyl-CoA acetyltransferase, cytosolic [OS=Homo sapiens]	metabolic process	cytoplasm;cytosol;mitochondrion;nucleus	catalytic activity;protein binding	Fatty acid metabolism;Metabolic pathways;Carbon metabolism;Butanoate metabolism;Tryptophan metabolism;Synthesis and degradation of ketone bodies;Fatty acid degradation;Lysine degradation;Valine, leucine and isoleucine degradation;Propanoate metabolism;Glyoxylate and dicarboxylate metabolism;Fat digestion and absorption;Terpenoid backbone biosynthesis;Pyruvate metabolism	0.00841125	0.0945926	1.30914	Up	2.47794
P32926	DSG3	Desmoglein-3 [OS=Homo sapiens]	cell death	cytoskeleton;cytosol;membrane	metal ion binding	NA	0.0182369	0.14942	1.30908	Up	2.47783
Q99102-1	MUC4	Mucin-4 [OS=Homo sapiens]	metabolic process;regulation of biological process;response to stimulus	extracellular;membrane;organelle lumen	protein binding;structural molecule activity	NA	0.0422216	0.224011	1.29613	Up	2.45569
Q86Y82	STX12	Syntaxin-12 [OS=Homo sapiens]	cell organization and biogenesis;regulation of biological process;transport	endosome;Golgi;membrane	protein binding	Phagosome	0.00604855	0.0769859	1.28846	Up	2.44267
Q8N8N7-1	PTGR2	Prostaglandin reductase 2 [OS=Homo sapiens]	metabolic process	cytoplasm	catalytic activity;metal ion binding	NA	0.00775394	0.0894268	1.27453	Up	2.4192
O60645	EXOC3	exocyst complex component 3 [OS=Homo sapiens]	transport	cytoplasm;cytosol;Golgi;membrane	protein binding	Tight junction	0.0112656	0.108105	1.2732	Up	2.41697
Q16775-1	HAGH	Hydroxyacylglutathione hydrolase, mitochondrial [OS=Homo sapiens]	metabolic process	cytoplasm;cytosol;mitochondrion;organelle lumen	catalytic activity;metal ion binding;protein binding	Pyruvate metabolism	0.0111203	0.107495	1.2716	Up	2.41429
O43240	KLK10	Kallikrein-10 [OS=Homo sapiens]	metabolic process	extracellular	catalytic activity	NA	0.0246648	0.175293	1.26386	Up	2.40138
Q9HCN6	GP6	Platelet glycoprotein VI [OS=Homo sapiens]	cellular component movement;coagulation;regulation of biological process;response to stimulus	cell surface;membrane	protein binding;receptor activity;signal transducer activity	Platelet activation;ECM-receptor interaction	0.040541	0.21823	1.25929	Up	2.39377
P15586	GNS	N-acetylglucosamine-6-sulfatase [OS=Homo sapiens]	metabolic process;transport	extracellular;organelle lumen;vacuole	catalytic activity;metal ion binding;protein binding	Glycosaminoglycan degradation;Metabolic pathways;Lysosome	0.000866613	0.0252667	1.24643	Up	2.37254
P09923	ALPI	Intestinal-type alkaline phosphatase [OS=Homo sapiens]	metabolic process	extracellular;membrane	catalytic activity;metal ion binding;protein binding	Folate biosynthesis;Metabolic pathways;Thiamine metabolism	0.00660776	0.0814247	1.24439	Up	2.36918
Q12905	ILF2	Interleukin enhancer-binding factor 2 [OS=Homo sapiens]	metabolic process;regulation of biological process;response to stimulus;transport	cytoplasm;extracellular;membrane;nucleus;organelle lumen	catalytic activity;DNA binding;nucleotide binding;protein binding;RNA binding	NA	0.043387	0.225656	1.22925	Up	2.34444
Q08188	TGM3	Protein-glutamine gamma-glutamyltransferase E [OS=Homo sapiens]	cell differentiation;cell organization and biogenesis;metabolic process	cytoplasm	catalytic activity;metal ion binding	NA	0.0458195	0.233753	1.22614	Up	2.3394
P61019-1	RAB2A	Ras-related protein Rab-2A [OS=Homo sapiens]	cell organization and biogenesis;metabolic process;regulation of biological process;response to stimulus;transport	cytosol;endoplasmic reticulum;Golgi;membrane;nucleus	catalytic activity;nucleotide binding;protein binding	AMPK signaling pathway	0.00168933	0.0436164	1.21513	Up	2.32162
P27695	APEX1	DNA-(apurinic or apyrimidinic site) lyase [OS=Homo sapiens]	cell organization and biogenesis;cellular homeostasis;metabolic process;regulation of biological process;response to stimulus	cytoplasm;endoplasmic reticulum;mitochondrion;nucleus;ribosome	catalytic activity;DNA binding;metal ion binding;protein binding;RNA binding	Base excision repair	0.025235	0.177428	1.20959	Up	2.31273
P00739-1	HPR	Haptoglobin-related protein [OS=Homo sapiens]	metabolic process;transport	extracellular	catalytic activity;protein binding	African trypanosomiasis	0.0320524	0.197857	1.19408	Up	2.28799
P05019-2	IGF1	Isoform 2 of Insulin-like growth factor I [OS=Homo sapiens]	cell differentiation;cell proliferation;cellular component movement;metabolic process;regulation of biological process;response to stimulus;transport	extracellular;membrane;organelle lumen	protein binding	FoxO signaling pathway;Long-term depression;AMPK signaling pathway;Glioma;Longevity regulating pathway;Progesterone-mediated oocyte maturation;Inflammatory mediator regulation of TRP channels;HIF-1 signaling pathway;Aldosterone-regulated sodium reabsorption;Focal adhesion;Pathways in cancer;Endocrine resistance;Dilated cardiomyopathy;p53 signaling pathway;Melanoma;PI3K-Akt signaling pathway;Ovarian steroidogenesis;Transcriptional misregulation in cancer;Prostate cancer;Signaling pathways regulating pluripotency of stem cells;Longevity regulating pathway - multiple species;mTOR signaling pathway;Breast cancer;Ras signaling pathway;Proteoglycans in cancer;Rap1 signaling pathway;Oocyte meiosis;EGFR tyrosine kinase inhibitor resistance;Hypertrophic cardiomyopathy (HCM)	0.029373	0.191863	1.18778	Up	2.27803
P51993-1	FUT6	alpha-(1,3)-fucosyltransferase 6 [OS=Homo sapiens]	metabolic process	Golgi;membrane	catalytic activity	Glycosphingolipid biosynthesis - lacto and neolacto series;Metabolic pathways	0.0426325	0.224436	1.18035	Up	2.26631
Q9NZL9	MAT2B	Methionine adenosyltransferase 2 subunit beta [OS=Homo sapiens]	metabolic process;regulation of biological process	cytosol;mitochondrion;nucleus	catalytic activity;enzyme regulator activity;protein binding	Biosynthesis of amino acids;Cysteine and methionine metabolism;Metabolic pathways	0.0427802	0.22463	1.17179	Up	2.25291
Q9P2P1	NYNRIN	Protein NYNRIN [OS=Homo sapiens]	metabolic process	membrane	NA	NA	0.0126803	0.117648	1.1696	Up	2.2495
P48735	IDH2	Isocitrate dehydrogenase [NADP], mitochondrial [OS=Homo sapiens]	cell organization and biogenesis;metabolic process;regulation of biological process	cytosol;membrane;mitochondrion;organelle lumen	catalytic activity;metal ion binding;nucleotide binding	Metabolic pathways;Citrate cycle (TCA cycle);Biosynthesis of amino acids;Carbon metabolism;Peroxisome;2-Oxocarboxylic acid metabolism;Glutathione metabolism	0.00998734	0.100022	1.16155	Up	2.23698
P02774-3	GC	Isoform 3 of Vitamin D-binding protein [OS=Homo sapiens]	metabolic process;transport	cytosol;extracellular;organelle lumen	protein binding;transporter activity	NA	0.0365609	0.20997	1.16101	Up	2.23614
Q00688	FKBP3	peptidyl-prolyl cis-trans isomerase FKBP3 [OS=Homo sapiens]	metabolic process	cytoplasm;nucleus	catalytic activity;protein binding;receptor activity;RNA binding	NA	0.0422305	0.223463	1.15896	Up	2.23296
Q9UHC6-1	CNTNAP2	Contactin-associated protein-like 2 [OS=Homo sapiens]	cell organization and biogenesis;response to stimulus	cell surface;endosome;Golgi;membrane	protein binding;structural molecule activity	Cell adhesion molecules (CAMs)	0.0324982	0.197252	1.15792	Up	2.23136
P61163	ACTR1A	Alpha-centractin [OS=Homo sapiens]	regulation of biological process;transport	cytoplasm;cytoskeleton;cytosol	nucleotide binding;protein binding	NA	0.0371897	0.209129	1.15435	Up	2.22584
O75841	UPK1B	Uroplakin-1b [OS=Homo sapiens]	cell differentiation;regulation of biological process;response to stimulus	membrane	structural molecule activity	NA	0.0469409	0.234123	1.15403	Up	2.22534
P17213	BPI	Bactericidal permeability-increasing protein [OS=Homo sapiens]	defense response;regulation of biological process;response to stimulus;transport	cytoplasm;extracellular;membrane;organelle lumen	NA	NA	0.04005	0.216721	1.1466	Up	2.21392
Q9Y4K1	AIM1;CRYBG1	beta/gamma crystallin domain-containing protein 1 [OS=Homo sapiens]	NA	NA	NA	NA	0.0447434	0.230196	1.1347	Up	2.19573
O60664-1	PLIN3	Perilipin-3 [OS=Homo sapiens]	transport	cytoplasm;cytosol;endosome;Golgi;membrane	protein binding	NA	0.0213551	0.163268	1.13352	Up	2.19394
Q9GZN4	PRSS22	Brain-specific serine protease 4 [OS=Homo sapiens]	metabolic process	extracellular	catalytic activity	NA	0.00912599	0.0970465	1.12244	Up	2.17715
Q96J02	ITCH	E3 ubiquitin-protein ligase Itchy homolog [OS=Homo sapiens]	cell death;defense response;metabolic process;regulation of biological process;response to stimulus	cytoplasm;cytosol;endosome;membrane;nucleus	catalytic activity;protein binding	Endocytosis;Ubiquitin mediated proteolysis;Non-alcoholic fatty liver disease (NAFLD);TNF signaling pathway	0.0396032	0.217662	1.08897	Up	2.12722
O95497	VNN1	Pantetheinase [OS=Homo sapiens]	cellular component movement;defense response;metabolic process;regulation of biological process;response to stimulus;transport	extracellular;membrane	catalytic activity	Pantothenate and CoA biosynthesis	0.00195252	0.04635	1.08594	Up	2.12276
P27216-1	ANXA13	Annexin A13 [OS=Homo sapiens]	cell differentiation;regulation of biological process	membrane	metal ion binding	NA	0.0261601	0.183585	1.08264	Up	2.1179
P05413	FABP3	Fatty acid-binding protein, heart [OS=Homo sapiens]	metabolic process;regulation of biological process;response to stimulus;transport	cytoplasm;cytosol	protein binding;transporter activity	PPAR signaling pathway	0.0041313	0.0656	1.0769	Up	2.1095
P10301	RRAS	Ras-related protein R-Ras [OS=Homo sapiens]	cell differentiation;regulation of biological process;response to stimulus	membrane	catalytic activity;nucleotide binding;protein binding	cAMP signaling pathway;Regulation of actin cytoskeleton;MAPK signaling pathway;Tight junction;Ras signaling pathway;HTLV-I infection;Phospholipase D signaling pathway;Axon guidance;Proteoglycans in cancer;Rap1 signaling pathway	0.0348135	0.205086	1.07462	Up	2.10617
P05937	CALB1	Calbindin [OS=Homo sapiens]	cellular homeostasis;metabolic process;regulation of biological process;response to stimulus	cytoplasm;cytosol;nucleus	metal ion binding;protein binding	Endocrine and other factor-regulated calcium reabsorption	0.00172157	0.044	1.06284	Up	2.08904
P22004	BMP6	Bone morphogenetic protein 6 [OS=Homo sapiens]	cell differentiation;cellular homeostasis;defense response;development;regulation of biological process;response to stimulus	cytoplasm;extracellular	protein binding	Hippo signaling pathway;TGF-beta signaling pathway;Ovarian steroidogenesis	0.00251782	0.054186	1.05134	Up	2.07245
Q14019	COTL1	coactosin-like protein [OS=Homo sapiens]	defense response;response to stimulus;transport	cytoplasm;cytoskeleton;extracellular;nucleus;organelle lumen	protein binding	NA	0.0140542	0.124762	1.04765	Up	2.06716
Q15223	PVRL1;NECTIN1	Nectin-1 [OS=Homo sapiens]	cell organization and biogenesis;cellular component movement;regulation of biological process;response to stimulus;transport	extracellular;membrane	protein binding;receptor activity;signal transducer activity	Adherens junction;Herpes simplex infection;Cell adhesion molecules (CAMs)	0.0484191	0.237431	1.045	Up	2.06337
A0A087WSZ0	IGKV1D-8	immunoglobulin kappa variable 1D-8 [OS=Homo sapiens]	response to stimulus	extracellular;membrane	NA	NA	0.0163304	0.139562	1.04466	Up	2.06288
Q99715-4	COL12A1	Isoform 4 of Collagen alpha-1(XII) chain [OS=Homo sapiens]	cell differentiation;cell organization and biogenesis;metabolic process	extracellular;organelle lumen	protein binding;structural molecule activity	NA	0.000475425	0.0182979	1.04261	Up	2.05995
Q16851	UGP2	UTP--glucose-1-phosphate uridylyltransferase [OS=Homo sapiens]	metabolic process	cytoplasm;cytosol;nucleus	catalytic activity;metal ion binding;nucleotide binding;protein binding	Amino sugar and nucleotide sugar metabolism;Galactose metabolism;Pentose and glucuronate interconversions;Starch and sucrose metabolism;Metabolic pathways	0.000939082	0.0273443	1.03995	Up	2.05616
Q9H0T7	RAB17	Ras-related protein Rab-17 [OS=Homo sapiens]	cell organization and biogenesis;regulation of biological process;response to stimulus;transport	endosome;membrane	catalytic activity;nucleotide binding;protein binding	NA	0.0179741	0.147548	1.03413	Up	2.04788
P38646	HSPA9	Stress-70 protein, mitochondrial [OS=Homo sapiens]	cell differentiation;cell organization and biogenesis;metabolic process;regulation of biological process;response to stimulus	cytoplasm;mitochondrion;nucleus;organelle lumen	nucleotide binding;protein binding;RNA binding	Tuberculosis;RNA degradation	0.00508027	0.0730394	1.01316	Up	2.01833
Q9Y226-1	SLC22A13	Solute carrier family 22 member 13 [OS=Homo sapiens]	metabolic process;transport	membrane	transporter activity	NA	0.030271	0.193845	1.00046	Up	2.00064
P26842	CD27	CD27 antigen [OS=Homo sapiens]	cell death;defense response;development;regulation of biological process;response to stimulus	cell surface;extracellular;membrane	enzyme regulator activity;protein binding;receptor activity;signal transducer activity	Cytokine-cytokine receptor interaction	0.00289522	0.0552917	0.976783	Up	1.96807
Q8N3R9-1	MPP5	MAGUK p55 subfamily member 5 [OS=Homo sapiens]	cell organization and biogenesis	cytoplasm;membrane	protein binding	Tight junction;Hippo signaling pathway	0.00509912	0.0716615	0.966077	Up	1.95352
O60704	TPST2	Protein-tyrosine sulfotransferase 2 [OS=Homo sapiens]	metabolic process	endoplasmic reticulum;Golgi;membrane	catalytic activity;protein binding	NA	0.0435389	0.226027	0.965501	Up	1.95274
P43234	CTSO	Cathepsin O [OS=Homo sapiens]	metabolic process	vacuole	catalytic activity	Apoptosis;Lysosome	0.0132079	0.120749	0.959739	Up	1.94496
Q9H3R2	MUC13	Mucin-13 [OS=Homo sapiens]	metabolic process;regulation of biological process;response to stimulus	cytosol;extracellular;membrane;organelle lumen	protein binding	NA	0.0235793	0.172981	0.959235	Up	1.94428
Q5JZY3-2	EPHA10	Isoform 2 of Ephrin type-A receptor 10 [OS=Homo sapiens]	metabolic process;regulation of biological process;response to stimulus	membrane	catalytic activity;nucleotide binding;protein binding;receptor activity;signal transducer activity	NA	0.0468741	0.234272	0.943745	Up	1.92352
Q16563-2	SYPL1	Isoform 2 of Synaptophysin-like protein 1 [OS=Homo sapiens]	cell communication;transport	membrane	transporter activity	NA	0.00712055	0.0842105	0.929255	Up	1.90429
P63241-1	EIF5A	Eukaryotic translation initiation factor 5A-1 [OS=Homo sapiens]	cell death;cellular homeostasis;metabolic process;regulation of biological process;response to stimulus;transport	cytoplasm;cytosol;endoplasmic reticulum;membrane;nucleus	protein binding;RNA binding	NA	0.00869223	0.0963879	0.925176	Up	1.89892
Q9ULC3	RAB23	Ras-related protein Rab-23 [OS=Homo sapiens]	cell organization and biogenesis;defense response;development;metabolic process;regulation of biological process;response to stimulus;transport	cytoplasm;cytosol;endosome;membrane;vacuole	catalytic activity;nucleotide binding;protein binding	NA	0.0465333	0.233778	0.921004	Up	1.89343
P35542	SAA4	Serum amyloid A-4 protein [OS=Homo sapiens]	cellular component movement;defense response;response to stimulus	extracellular	NA	NA	0.00838615	0.0948571	0.918615	Up	1.8903
Q96G03	PGM2	Phosphoglucomutase-2 [OS=Homo sapiens]	metabolic process;transport	cytoplasm;cytosol;extracellular;organelle lumen	catalytic activity;metal ion binding;protein binding	Amino sugar and nucleotide sugar metabolism;Galactose metabolism;Pentose phosphate pathway;Metabolic pathways;Glycolysis / Gluconeogenesis;Starch and sucrose metabolism;Purine metabolism	0.0013933	0.0356	0.918601	Up	1.89028
Q14677-2	CLINT1	Isoform 2 of Clathrin interactor 1 [OS=Homo sapiens]	cell organization and biogenesis;transport	cytosol;Golgi;membrane	protein binding	NA	0.0400447	0.217938	0.916301	Up	1.88727
Q5D862	FLG2	Filaggrin-2 [OS=Homo sapiens]	transport	cytoplasm;extracellular;nucleus	metal ion binding;structural molecule activity	NA	0.0106397	0.106022	0.905749	Up	1.87352
Q8WXH0-1	SYNE2	Nesprin-2 [OS=Homo sapiens]	cell organization and biogenesis;cellular component movement;regulation of biological process;transport	cytoplasm;cytoskeleton;endoplasmic reticulum;membrane;mitochondrion;nucleus;organelle lumen	protein binding	NA	0.0341621	0.202854	0.892885	Up	1.85689
P01112	HRAS	GTPase HRas [OS=Homo sapiens]	cell communication;cell death;cell differentiation;cell organization and biogenesis;cell proliferation;cellular component movement;defense response;metabolic process;regulation of biological process;response to stimulus;transport	cytoplasm;cytosol;Golgi;membrane;mitochondrion;nucleus	catalytic activity;nucleotide binding;protein binding	Tight junction;VEGF signaling pathway;Prostate cancer;Apoptosis;Fc epsilon RI signaling pathway;Cholinergic synapse;Endocytosis;Chronic myeloid leukemia;Natural killer cell mediated cytotoxicity;Melanoma;Regulation of actin cytoskeleton;Axon guidance;Prolactin signaling pathway;Oxytocin signaling pathway;Gap junction;Choline metabolism in cancer;Endocrine resistance;Insulin signaling pathway;Rap1 signaling pathway;Long-term potentiation;Focal adhesion;Hepatitis C;Longevity regulating pathway;T cell receptor signaling pathway;B cell receptor signaling pathway;ErbB signaling pathway;HTLV-I infection;Bladder cancer;Signaling pathways regulating pluripotency of stem cells;Serotonergic synapse;Phospholipase D signaling pathway;Endometrial cancer;Renal cell carcinoma;Long-term depression;GnRH signaling pathway;FoxO signaling pathway;Non-small cell lung cancer;Glioma;Proteoglycans in cancer;Alcoholism;Hepatitis B;Melanogenesis;Longevity regulating pathway - multiple species;EGFR tyrosine kinase inhibitor resistance;Viral carcinogenesis;AGE-RAGE signaling pathway in diabetic complications;Thyroid hormone signaling pathway;PI3K-Akt signaling pathway;Pathways in cancer;Estrogen signaling pathway;Breast cancer;Chemokine signaling pathway;MAPK signaling pathway;Ras signaling pathway;Acute myeloid leukemia;Thyroid cancer;Neurotrophin signaling pathway;Sphingolipid signaling pathway;MicroRNAs in cancer;mTOR signaling pathway;Central carbon metabolism in cancer;Jak-STAT signaling pathway	0.0207153	0.159396	0.890459	Up	1.85377
O14828	SCAMP3	Secretory carrier-associated membrane protein 3 [OS=Homo sapiens]	transport	membrane	protein binding	NA	0.0335179	0.201899	0.889516	Up	1.85255
P61026	RAB10	ras-related protein rab-10 [OS=Homo sapiens]	cell differentiation;cell organization and biogenesis;regulation of biological process;response to stimulus;transport	cytosol;endoplasmic reticulum;endosome;Golgi;membrane	catalytic activity;nucleotide binding;protein binding	Endocytosis;AMPK signaling pathway	0.00990641	0.0998022	0.879819	Up	1.84014
O43795	MYO1B	Unconventional myosin-Ib [OS=Homo sapiens]	cell organization and biogenesis;cellular component movement;transport	cytoplasm;endosome;membrane	catalytic activity;motor activity;nucleotide binding;protein binding	NA	0.00259012	0.0544545	0.879333	Up	1.83952
P04430	IGKV1-16	Immunoglobulin kappa variable 1-16 [OS=Homo sapiens]	cellular component movement;metabolic process;regulation of biological process;response to stimulus;transport	extracellular;membrane	catalytic activity	NA	0.0240102	0.173701	0.858339	Up	1.81295
Q93050-1	ATP6V0A1	Isoform 2 of V-type proton ATPase 116 kDa subunit a isoform 1 [OS=Homo sapiens]	cell organization and biogenesis;cellular homeostasis;metabolic process;regulation of biological process;response to stimulus;transport	cytosol;Golgi;membrane	catalytic activity;protein binding;transporter activity	NA	0.0452811	0.231274	0.852839	Up	1.80605
Q8WW52	FAM151A	protein FAM151A [OS=Homo sapiens]	NA	membrane	NA	NA	0.000259058	0.0163871	0.848851	Up	1.80107
P19367-1	HK1	Hexokinase-1 [OS=Homo sapiens]	cellular homeostasis;metabolic process;regulation of biological process	cytosol;membrane;mitochondrion	catalytic activity;nucleotide binding;protein binding	Carbon metabolism;Carbohydrate digestion and absorption;Neomycin, kanamycin and gentamicin biosynthesis;HIF-1 signaling pathway;Fructose and mannose metabolism;Galactose metabolism;Amino sugar and nucleotide sugar metabolism;Central carbon metabolism in cancer;Glycolysis / Gluconeogenesis;Insulin signaling pathway;Starch and sucrose metabolism;Type II diabetes mellitus;Metabolic pathways	0.00389524	0.0627611	0.846926	Up	1.79866
Q6WKZ4-4	RAB11FIP1	Rab11 family-interacting protein 1 [OS=Homo sapiens]	regulation of biological process;transport	cytoplasm;cytosol;endosome;membrane	protein binding	Endocytosis	0.0366271	0.209784	0.846086	Up	1.79762
P14735	IDE	insulin-degrading enzyme [OS=Homo sapiens]	cell organization and biogenesis;cellular homeostasis;metabolic process;regulation of biological process;response to stimulus	cell surface;cytoplasm;cytosol;extracellular;membrane;mitochondrion;nucleus;organelle lumen;proteasome	catalytic activity;metal ion binding;nucleotide binding;protein binding;receptor activity	Alzheimer's disease	0.0226413	0.168921	0.84275	Up	1.79347
P21695-2	GPD1	Isoform 2 of Glycerol-3-phosphate dehydrogenase [NAD(+)], cytoplasmic [OS=Homo sapiens]	metabolic process;regulation of biological process;response to stimulus;transport	cytosol;mitochondrion	catalytic activity;nucleotide binding;protein binding	NA	0.00177306	0.044	0.830682	Up	1.77853
Q7Z7G0	ABI3BP	Target of Nesh-SH3 [OS=Homo sapiens]	cell organization and biogenesis;regulation of biological process	extracellular	protein binding	NA	0.0245108	0.174883	0.828923	Up	1.77636
P52790	HK3	Hexokinase-3 [OS=Homo sapiens]	cellular homeostasis;metabolic process;transport	cytosol;extracellular;mitochondrion;organelle lumen	catalytic activity;nucleotide binding	Starch and sucrose metabolism;Galactose metabolism;HIF-1 signaling pathway;Amino sugar and nucleotide sugar metabolism;Fructose and mannose metabolism;Type II diabetes mellitus;Central carbon metabolism in cancer;Carbohydrate digestion and absorption;Metabolic pathways;Glycolysis / Gluconeogenesis;Neomycin, kanamycin and gentamicin biosynthesis;Carbon metabolism;Insulin signaling pathway	0.00928525	0.0982197	0.822167	Up	1.76806
Q14914-2	PTGR1	Isoform 2 of Prostaglandin reductase 1 [OS=Homo sapiens]	metabolic process;response to stimulus	cytoplasm	catalytic activity	NA	0.0336109	0.201931	0.821905	Up	1.76774
P15169	CPN1	Carboxypeptidase N catalytic chain [OS=Homo sapiens]	metabolic process;regulation of biological process;response to stimulus	extracellular;Golgi	catalytic activity;metal ion binding	NA	0.0218283	0.164755	0.82141	Up	1.76713
Q9BPX5	ARPC5L	actin-related protein 2/3 complex subunit 5-like protein [OS=Homo sapiens]	cell organization and biogenesis;cellular component movement;regulation of biological process	cytoplasm;cytoskeleton	protein binding	Endocytosis;Fc gamma R-mediated phagocytosis;Salmonella infection;Shigellosis;Regulation of actin cytoskeleton;Bacterial invasion of epithelial cells;Pathogenic Escherichia coli infection	0.0261656	0.182982	0.817919	Up	1.76286
Q9NS15-1	LTBP3	Latent-transforming growth factor beta-binding protein 3 [OS=Homo sapiens]	regulation of biological process	extracellular	metal ion binding;protein binding	NA	0.0156562	0.135037	0.790455	Up	1.72962
Q03113	GNA12	Guanine nucleotide-binding protein subunit alpha-12 [OS=Homo sapiens]	cell differentiation;coagulation;regulation of biological process;response to stimulus	cytoplasm;membrane	catalytic activity;metal ion binding;nucleotide binding;protein binding;signal transducer activity	Sphingolipid signaling pathway;cGMP-PKG signaling pathway;Long-term depression;Vascular smooth muscle contraction;MAPK signaling pathway;Phospholipase D signaling pathway;Regulation of actin cytoskeleton;Pathways in cancer	0.0365564	0.210578	0.789068	Up	1.72796
P04003	C4BPA	C4b-binding protein alpha chain [OS=Homo sapiens]	defense response;metabolic process;regulation of biological process;response to stimulus	extracellular;membrane	protein binding;RNA binding	Pertussis;Complement and coagulation cascades	0.0489563	0.237845	0.776645	Up	1.71314
P07225	PROS1	Vitamin K-dependent protein S [OS=Homo sapiens]	cellular component movement;coagulation;metabolic process;regulation of biological process;transport	cell surface;extracellular;membrane;organelle lumen	enzyme regulator activity;metal ion binding	Complement and coagulation cascades	0.0460209	0.232436	0.776002	Up	1.71238
P06576	ATP5B	ATP synthase subunit beta, mitochondrial [OS=Homo sapiens]	cell differentiation;cell organization and biogenesis;cellular homeostasis;metabolic process;regulation of biological process;transport	cell surface;membrane;mitochondrion;nucleus;organelle lumen	catalytic activity;nucleotide binding;protein binding;transporter activity	Huntington's disease;Metabolic pathways;Parkinson's disease;Oxidative phosphorylation;Alzheimer's disease	0.0184265	0.149459	0.757671	Up	1.69076
P04746	AMY2A	Pancreatic alpha-amylase [OS=Homo sapiens]	metabolic process	extracellular	catalytic activity;metal ion binding	Carbohydrate digestion and absorption;Pancreatic secretion;Metabolic pathways;Starch and sucrose metabolism	0.0322765	0.196538	0.745464	Up	1.67651
Q07075	ENPEP	Glutamyl aminopeptidase [OS=Homo sapiens]	cell communication;cell proliferation;cellular component movement;metabolic process	membrane	catalytic activity;metal ion binding	Renin-angiotensin system	0.00522306	0.072916	0.742635	Up	1.67323
P21709	EPHA1	Ephrin type-A receptor 1 [OS=Homo sapiens]	cell organization and biogenesis;metabolic process;regulation of biological process;response to stimulus	membrane	catalytic activity;nucleotide binding;protein binding;receptor activity;signal transducer activity	Axon guidance	0.0474305	0.235418	0.738303	Up	1.66821
Q15831-2	STK11	Isoform 2 of Serine/threonine-protein kinase STK11 [OS=Homo sapiens]	cell death;cell differentiation;cell growth;cell organization and biogenesis;metabolic process;regulation of biological process;response to stimulus	cytoplasm;cytosol;membrane;mitochondrion;nucleus	catalytic activity;enzyme regulator activity;metal ion binding;nucleotide binding;protein binding	NA	0.0272454	0.185655	0.737928	Up	1.66778
Q9UBB9-1	TFIP11	Tuftelin-interacting protein 11 [OS=Homo sapiens]	cell organization and biogenesis;metabolic process;regulation of biological process;response to stimulus	cytoplasm;nucleus;spliceosomal complex	DNA binding;protein binding	NA	0.0406021	0.218045	0.724274	Up	1.65207
P01116-2	KRAS	Isoform 2B of GTPase KRas [OS=Homo sapiens]	cell communication;cell differentiation;cell organization and biogenesis;cellular component movement;metabolic process;regulation of biological process;response to stimulus	cytoplasm;cytosol;membrane;mitochondrion	catalytic activity;nucleotide binding;protein binding	NA	0.0158141	0.135779	0.718779	Up	1.64579
Q7L5L3-2	GDPD3	Lysophospholipase D GDPD3 [OS=Homo sapiens]	metabolic process	cytoplasm;endoplasmic reticulum;membrane	catalytic activity;metal ion binding	NA	3.74e-05	0.00525	0.706169	Up	1.63147
P0DMV8	HSPA1B;HSPA1A	heat shock 70 kDa protein 1A [OS=Homo sapiens]	cell organization and biogenesis;metabolic process;regulation of biological process;response to stimulus;transport	cytoplasm;cytoskeleton;cytosol;endoplasmic reticulum;extracellular;mitochondrion;nucleus	catalytic activity;nucleotide binding;protein binding;receptor activity;RNA binding	Prion diseases;Protein processing in endoplasmic reticulum;Estrogen signaling pathway;Longevity regulating pathway - multiple species;MAPK signaling pathway;Influenza A;Endocytosis;Spliceosome;Measles;Antigen processing and presentation;Epstein-Barr virus infection;Toxoplasmosis;Legionellosis	0.00015284	0.0123333	0.704756	Up	1.62987
P21333-2	FLNA	Isoform 2 of Filamin-A [OS=Homo sapiens]	cell organization and biogenesis;cellular component movement;metabolic process;regulation of biological process;response to stimulus;transport	cytoplasm;cytoskeleton;cytosol;extracellular;membrane;nucleus	protein binding;RNA binding;signal transducer activity	NA	0.0184243	0.150086	0.697917	Up	1.62216
Q8N335	GPD1L	Glycerol-3-phosphate dehydrogenase 1-like protein [OS=Homo sapiens]	metabolic process;regulation of biological process	cytoplasm;cytosol;membrane	catalytic activity;nucleotide binding;protein binding	Glycerophospholipid metabolism	0.0140125	0.12488	0.686962	Up	1.60989
P07339	CTSD	Cathepsin D [OS=Homo sapiens]	metabolic process;transport	extracellular;membrane;organelle lumen;vacuole	catalytic activity;protein binding	Apoptosis;Sphingolipid signaling pathway;Lysosome;Tuberculosis	0.0173888	0.14485	0.678424	Up	1.60039
P17050	NAGA	alpha-N-acetylgalactosaminidase [OS=Homo sapiens]	metabolic process	cytoplasm;vacuole	catalytic activity;protein binding	Lysosome;Glycosphingolipid biosynthesis - globo and isoglobo series	0.0076164	0.088359	0.659753	Up	1.57981
Q10567	AP1B1	AP-1 complex subunit beta-1 [OS=Homo sapiens]	regulation of biological process;transport	cytosol;Golgi;membrane	protein binding;transporter activity	Lysosome	0.0346309	0.204508	0.65907	Up	1.57906
P09237	MMP7	Matrilysin [OS=Homo sapiens]	cell organization and biogenesis;metabolic process;response to stimulus	cell surface;extracellular	catalytic activity;metal ion binding;protein binding	Wnt signaling pathway	0.000685913	0.0224727	0.657017	Up	1.57682
O00754	MAN2B1	Lysosomal alpha-mannosidase [OS=Homo sapiens]	metabolic process;transport	extracellular;organelle lumen;vacuole	catalytic activity;metal ion binding	Other glycan degradation;Lysosome	0.0278212	0.187206	0.65629	Up	1.57602
O75955	FLOT1	Flotillin-1 [OS=Homo sapiens]	cell organization and biogenesis;regulation of biological process;response to stimulus;transport	cytoskeleton;endosome;membrane	protein binding	Insulin signaling pathway	0.00384593	0.0623571	0.65491	Up	1.57452
Q8NCC3	PLA2G15	Group XV phospholipase A2 [OS=Homo sapiens]	metabolic process	extracellular;membrane;mitochondrion;vacuole	catalytic activity	Glycerophospholipid metabolism;Lysosome	0.00158853	0.0414648	0.64945	Up	1.56857
P34059	GALNS	N-acetylgalactosamine-6-sulfatase [OS=Homo sapiens]	metabolic process;transport	extracellular;organelle lumen;vacuole	catalytic activity;metal ion binding	Glycosaminoglycan degradation;Metabolic pathways;Lysosome	0.0151535	0.13187	0.620073	Up	1.53695
Q9NS93	TM7SF3	Transmembrane 7 superfamily member 3 [OS=Homo sapiens]	regulation of biological process;response to stimulus	membrane	NA	NA	0.0388678	0.215376	0.618484	Up	1.53526
P06681-1	C2	complement C2 [OS=Homo sapiens]	defense response;metabolic process;regulation of biological process;response to stimulus	extracellular	catalytic activity;metal ion binding;protein binding	Systemic lupus erythematosus;Complement and coagulation cascades;Staphylococcus aureus infection;Pertussis	0.0421972	0.224474	0.612888	Up	1.52932
Q8NHP8	PLBD2	Putative phospholipase B-like 2 [OS=Homo sapiens]	metabolic process	organelle lumen;vacuole	catalytic activity	NA	0.045068	0.230723	0.597781	Up	1.51339
Q86SF2	GALNT7	N-acetylgalactosaminyltransferase 7 [OS=Homo sapiens]	metabolic process	Golgi;membrane	catalytic activity;metal ion binding	Mucin type O-glycan biosynthesis;Metabolic pathways	0.0251103	0.177179	0.587622	Up	1.50277
P00918	CA2	Carbonic anhydrase 2 [OS=Homo sapiens]	cellular homeostasis;metabolic process;regulation of biological process;response to stimulus;transport	cytoplasm;cytosol;membrane	catalytic activity;metal ion binding;protein binding	Nitrogen metabolism;Proximal tubule bicarbonate reclamation;Gastric acid secretion;Bile secretion;Collecting duct acid secretion;Pancreatic secretion	0.00882374	0.0961429	0.582082	Up	1.49701
P46940	IQGAP1	Ras GTPase-activating-like protein IQGAP1 [OS=Homo sapiens]	cell growth;regulation of biological process;response to stimulus;transport	cytoplasm;cytoskeleton;cytosol;membrane;nucleus	enzyme regulator activity;metal ion binding;protein binding	Proteoglycans in cancer;Regulation of actin cytoskeleton;Adherens junction	0.0142034	0.125327	0.581511	Up	1.49642
P54793	ARSF	arylsulfatase F [OS=Homo sapiens]	metabolic process	extracellular;organelle lumen	catalytic activity;metal ion binding	NA	0.00642664	0.0804722	0.565603	Up	1.48001
P04066	FUCA1	tissue alpha-L-fucosidase [OS=Homo sapiens]	metabolic process;transport	cytoplasm;extracellular;organelle lumen;vacuole	catalytic activity	Other glycan degradation;Lysosome	0.000424424	0.0184186	0.548064	Up	1.46212
P09936	UCHL1	Ubiquitin carboxyl-terminal hydrolase isozyme L1 [OS=Homo sapiens]	cell communication;cell organization and biogenesis;cell proliferation;cellular component movement;metabolic process;regulation of biological process;response to stimulus;transport	cytoplasm;cytosol;endoplasmic reticulum;membrane	catalytic activity;protein binding	Parkinson's disease	0.0481295	0.237144	0.533167	Up	1.4471
Q8TE73	DNAH5	Dynein heavy chain 5, axonemal [OS=Homo sapiens]	cell organization and biogenesis;cellular component movement	cytoplasm;cytoskeleton	catalytic activity;motor activity;nucleotide binding;protein binding	Huntington's disease	0.0225828	0.169116	0.533053	Up	1.44699
P02671-1	FGA	Fibrinogen alpha chain [OS=Homo sapiens]	cell organization and biogenesis;coagulation;defense response;metabolic process;regulation of biological process;response to stimulus;transport	cell surface;extracellular;membrane;organelle lumen	metal ion binding;protein binding;structural molecule activity	Platelet activation;Complement and coagulation cascades	0.00957585	0.0983146	0.518925	Up	1.43289
O15484	CAPN5	calpain-5 [OS=Homo sapiens]	metabolic process;regulation of biological process;response to stimulus	cell surface;cytoplasm	catalytic activity;protein binding	NA	0.00907498	0.0970292	0.518227	Up	1.43219
Q9P2L0-1	WDR35	WD repeat-containing protein 35 [OS=Homo sapiens]	cell organization and biogenesis;cellular component movement;cellular homeostasis;regulation of biological process;response to stimulus;transport	cytoplasm;cytoskeleton	protein binding	NA	0.00755096	0.0884935	-0.504265	Down	0.705019
P60953	CDC42	Cell division control protein 42 homolog [OS=Homo sapiens]	cell communication;cell differentiation;cell division;cell organization and biogenesis;cellular component movement;coagulation;metabolic process;regulation of biological process;response to stimulus;transport	cytoplasm;cytoskeleton;cytosol;membrane;vacuole	catalytic activity;nucleotide binding;protein binding	Viral carcinogenesis;Pathways in cancer;Ras signaling pathway;VEGF signaling pathway;Leukocyte transendothelial migration;Pathogenic Escherichia coli infection;Salmonella infection;Axon guidance;Endocytosis;Renal cell carcinoma;GnRH signaling pathway;MAPK signaling pathway;Bacterial invasion of epithelial cells;Neurotrophin signaling pathway;Regulation of actin cytoskeleton;Shigellosis;Tight junction;Proteoglycans in cancer;Epithelial cell signaling in Helicobacter pylori infection;AGE-RAGE signaling pathway in diabetic complications;Rap1 signaling pathway;Pancreatic cancer;T cell receptor signaling pathway;Chemokine signaling pathway;Fc gamma R-mediated phagocytosis;Non-alcoholic fatty liver disease (NAFLD);Adherens junction;Focal adhesion	0.0295229	0.191468	-0.509675	Down	0.702381
O43490-1	PROM1	Prominin-1 [OS=Homo sapiens]	cell differentiation;regulation of biological process	cell surface;endoplasmic reticulum;membrane	protein binding	Transcriptional misregulation in cancer	0.000667132	0.022717	-0.51334	Down	0.700598
Q16270-1	IGFBP7	Insulin-like growth factor-binding protein 7 [OS=Homo sapiens]	metabolic process;regulation of biological process;response to stimulus	extracellular;organelle lumen	protein binding	NA	0.00697516	0.08352	-0.514022	Down	0.700267
P38606	ATP6V1A	V-type proton ATPase catalytic subunit A [OS=Homo sapiens]	cellular homeostasis;metabolic process;regulation of biological process;response to stimulus;transport	cytosol;membrane;mitochondrion	catalytic activity;nucleotide binding;transporter activity	Synaptic vesicle cycle;Vibrio cholerae infection;Epithelial cell signaling in Helicobacter pylori infection;mTOR signaling pathway;Rheumatoid arthritis;Collecting duct acid secretion;Metabolic pathways;Oxidative phosphorylation;Phagosome	0.0409037	0.219476	-0.516005	Down	0.699306
Q9NQ79	CRTAC1	cartilage acidic protein 1 [OS=Homo sapiens]	NA	extracellular	metal ion binding;protein binding	NA	0.0338141	0.201918	-0.516102	Down	0.699259
P60033	CD81	CD81 antigen [OS=Homo sapiens]	cell proliferation;metabolic process;regulation of biological process;response to stimulus;transport	membrane	protein binding;receptor activity	B cell receptor signaling pathway;Malaria;Hepatitis C	0.0449991	0.230942	-0.520826	Down	0.696973
P21266	GSTM3	glutathione S-transferase Mu 3 [OS=Homo sapiens]	metabolic process;response to stimulus	cytoplasm;cytosol;nucleus	catalytic activity;protein binding	Chemical carcinogenesis;Glutathione metabolism;Drug metabolism - cytochrome P450;Platinum drug resistance;Metabolism of xenobiotics by cytochrome P450	0.00895138	0.0962588	-0.527172	Down	0.693913
O00468-6	AGRN	Isoform 6 of Agrin [OS=Homo sapiens]	cell organization and biogenesis;metabolic process;regulation of biological process;response to stimulus	cytosol;extracellular;membrane;organelle lumen	metal ion binding;protein binding;structural molecule activity	ECM-receptor interaction	0.00256482	0.0544828	-0.531877	Down	0.691654
Q9NY97-1	B3GNT2	N-acetyllactosaminide beta-1,3-N-acetylglucosaminyltransferase 2 [OS=Homo sapiens]	cellular component movement;metabolic process	Golgi;membrane	catalytic activity	Glycosphingolipid biosynthesis - lacto and neolacto series;Metabolic pathways;Glycosaminoglycan biosynthesis - keratan sulfate	0.0372472	0.20888	-0.532809	Down	0.691208
P05154	SERPINA5	Plasma serine protease inhibitor [OS=Homo sapiens]	cell organization and biogenesis;coagulation;regulation of biological process;transport	extracellular;membrane	enzyme regulator activity;protein binding	Complement and coagulation cascades	0.0301868	0.194495	-0.533342	Down	0.690952
Q9UK41-1	VPS28	vacuolar protein sorting-associated protein 28 homolog [OS=Homo sapiens]	cell communication;cell organization and biogenesis;metabolic process;regulation of biological process;response to stimulus;transport	cytoplasm;cytosol;endosome;membrane	protein binding	Endocytosis	0.0402144	0.216933	-0.533547	Down	0.690854
P35613	BSG	Basigin [OS=Homo sapiens]	cell organization and biogenesis;cellular component movement;metabolic process;regulation of biological process;response to stimulus;transport	membrane;mitochondrion	protein binding;transporter activity	NA	0.0109263	0.10772	-0.535518	Down	0.689911
Q7Z7M0	MEGF8	Multiple epidermal growth factor-like domains protein 8 [OS=Homo sapiens]	cellular component movement;regulation of biological process;response to stimulus	membrane;nucleus	metal ion binding;protein binding	NA	0.0177741	0.147088	-0.539015	Down	0.688241
P35527	KRT9	Keratin, type I cytoskeletal 9 [OS=Homo sapiens]	cell death;cell organization and biogenesis	cytosol;membrane;nucleus	structural molecule activity	NA	0.0110551	0.107872	-0.545202	Down	0.685295
P05543	SERPINA7	thyroxine-binding globulin [OS=Homo sapiens]	regulation of biological process;transport	extracellular	enzyme regulator activity	Thyroid hormone synthesis	0.032033	0.198436	-0.547664	Down	0.684127
Q96KP4	CNDP2	cytosolic non-specific dipeptidase [OS=Homo sapiens]	metabolic process	cytoplasm;cytosol	catalytic activity;metal ion binding	beta-Alanine metabolism;Metabolic pathways;Histidine metabolism;Arginine and proline metabolism	0.00451682	0.0696949	-0.548249	Down	0.683849
Q9NTK5-1	OLA1	obg-like ATPase 1 [OS=Homo sapiens]	metabolic process;transport	cytoplasm;cytosol;extracellular;membrane;nucleus;organelle lumen	catalytic activity;metal ion binding;nucleotide binding;protein binding	NA	0.00563102	0.0742899	-0.552459	Down	0.681857
P10909-2	CLU	Isoform 2 of Clusterin [OS=Homo sapiens]	cell organization and biogenesis;cell proliferation;defense response;metabolic process;regulation of biological process;response to stimulus;transport	cell surface;cytoplasm;cytosol;endoplasmic reticulum;extracellular;Golgi;membrane;mitochondrion;nucleus;organelle lumen	catalytic activity;protein binding	NA	0.00758814	0.0884129	-0.554015	Down	0.681122
P08195-2	SLC3A2	Isoform 2 of 4F2 cell-surface antigen heavy chain [OS=Homo sapiens]	cell growth;cellular component movement;metabolic process;response to stimulus;transport	cell surface;cytosol;membrane;nucleus	catalytic activity;protein binding;RNA binding;transporter activity	NA	0.00172746	0.0436267	-0.554759	Down	0.680771
Q15365	PCBP1	Poly(RC)-binding protein 1 [OS=Homo sapiens]	metabolic process;regulation of biological process	cytoplasm;cytosol;membrane;nucleus	DNA binding;protein binding;RNA binding	Spliceosome	0.00290705	0.0550928	-0.554991	Down	0.680662
P08294	SOD3	Extracellular superoxide dismutase [Cu-Zn] [OS=Homo sapiens]	metabolic process;response to stimulus	cytoplasm;extracellular;nucleus;organelle lumen	antioxidant activity;catalytic activity;metal ion binding;protein binding	NA	0.00977191	0.0994444	-0.555015	Down	0.68065
Q12929	EPS8	Epidermal growth factor receptor kinase substrate 8 [OS=Homo sapiens]	cell organization and biogenesis;cell proliferation;cellular component movement;regulation of biological process;response to stimulus	cytoplasm;membrane	protein binding	NA	0.0215277	0.163806	-0.556789	Down	0.679814
P39059	COL15A1	Collagen alpha-1(XV) chain [OS=Homo sapiens]	cell differentiation;development;metabolic process;regulation of biological process;response to stimulus	extracellular;organelle lumen	structural molecule activity	Protein digestion and absorption	0.00366939	0.0618148	-0.559939	Down	0.678331
Q9NQ84-1	GPRC5C	G-protein coupled receptor family C group 5 member C [OS=Homo sapiens]	regulation of biological process;response to stimulus	membrane	receptor activity;signal transducer activity	NA	0.0233701	0.172439	-0.564073	Down	0.67639
P29992	GNA11	guanine nucleotide-binding protein subunit alpha-11 [OS=Homo sapiens]	regulation of biological process;response to stimulus	cytoplasm;membrane	catalytic activity;metal ion binding;nucleotide binding;protein binding;signal transducer activity	GnRH signaling pathway;Insulin secretion;Chagas disease (American trypanosomiasis);Long-term depression;cGMP-PKG signaling pathway;Cholinergic synapse;Amoebiasis;Aldosterone synthesis and secretion;Gap junction;Pathways in cancer;Calcium signaling pathway;Vascular smooth muscle contraction	0.0124574	0.116893	-0.56709	Down	0.674977
P09467	FBP1	Fructose-1,6-bisphosphatase 1 [OS=Homo sapiens]	cell organization and biogenesis;metabolic process;regulation of biological process;response to stimulus	cytoplasm;cytosol;nucleus	catalytic activity;metal ion binding;nucleotide binding;protein binding	Glucagon signaling pathway;AMPK signaling pathway;Insulin signaling pathway;Metabolic pathways;Fructose and mannose metabolism;Carbon metabolism;Glycolysis / Gluconeogenesis;Pentose phosphate pathway	0.00673712	0.0811544	-0.568948	Down	0.674108
P62826	RAN	GTP-binding nuclear protein RAN [OS=Homo sapiens]	cell division;cell organization and biogenesis;metabolic process;regulation of biological process;response to stimulus;transport	chromosome;cytoplasm;cytosol;endosome;membrane;nucleus	catalytic activity;metal ion binding;nucleotide binding;protein binding;RNA binding;transporter activity	HTLV-I infection;Epstein-Barr virus infection;RNA transport;Ribosome biogenesis in eukaryotes	0.0298704	0.192898	-0.570916	Down	0.673189
Q96IU4	ABHD14B	Protein ABHD14B [OS=Homo sapiens]	metabolic process;regulation of biological process	cytoplasm;cytosol;nucleus	catalytic activity;protein binding	NA	0.0306788	0.193767	-0.572219	Down	0.672581
Q9NX62	IMPAD1	Inositol monophosphatase 3 [OS=Homo sapiens]	metabolic process	cytosol;Golgi;membrane;nucleus;organelle lumen	catalytic activity;metal ion binding	Sulfur metabolism;Inositol phosphate metabolism;Metabolic pathways;Phosphatidylinositol signaling system	0.0474056	0.235928	-0.57276	Down	0.672329
P01011-1	SERPINA3	Alpha-1-antichymotrypsin [OS=Homo sapiens]	defense response;regulation of biological process;response to stimulus;transport	extracellular;nucleus;organelle lumen	DNA binding;enzyme regulator activity;protein binding	NA	0.00508784	0.072625	-0.576798	Down	0.67045
P21796	VDAC1	voltage-dependent anion-selective channel protein 1 [OS=Homo sapiens]	cell communication;cell death;cell differentiation;defense response;metabolic process;regulation of biological process;response to stimulus;transport	membrane;mitochondrion;nucleus	protein binding;transporter activity	Calcium signaling pathway;Huntington's disease;Parkinson's disease;NOD-like receptor signaling pathway;Influenza A;HTLV-I infection;cGMP-PKG signaling pathway	0.0290435	0.191045	-0.577727	Down	0.670018
O00187-2	MASP2	Isoform 2 of Mannan-binding lectin serine protease 2 [OS=Homo sapiens]	defense response;metabolic process;regulation of biological process;response to stimulus	extracellular	catalytic activity;metal ion binding;protein binding	NA	0.0272789	0.185233	-0.580823	Down	0.668582
P08697-1	SERPINF2	Alpha-2-antiplasmin [OS=Homo sapiens]	cell organization and biogenesis;defense response;regulation of biological process;response to stimulus;transport	cell surface;extracellular;organelle lumen	enzyme regulator activity;protein binding	Complement and coagulation cascades	0.0232056	0.172094	-0.584834	Down	0.666726
Q02083	NAAA	N-acylethanolamine-hydrolyzing acid amidase [OS=Homo sapiens]	metabolic process;transport	cytoplasm;organelle lumen;vacuole	catalytic activity;protein binding	NA	0.0394534	0.217333	-0.584956	Down	0.66667
P05023	ATP1A1	Sodium/potassium-transporting ATPase subunit alpha-1 [OS=Homo sapiens]	cell communication;cellular homeostasis;metabolic process;regulation of biological process;response to stimulus;transport	endoplasmic reticulum;endosome;Golgi;membrane	catalytic activity;metal ion binding;nucleotide binding;protein binding;transporter activity	Insulin secretion;Endocrine and other factor-regulated calcium reabsorption;Salivary secretion;Pancreatic secretion;Proximal tubule bicarbonate reclamation;Bile secretion;Mineral absorption;Carbohydrate digestion and absorption;Adrenergic signaling in cardiomyocytes;Cardiac muscle contraction;Thyroid hormone signaling pathway;Gastric acid secretion;Protein digestion and absorption;Aldosterone-regulated sodium reabsorption;cGMP-PKG signaling pathway;Thyroid hormone synthesis;cAMP signaling pathway	0.0444473	0.229664	-0.598865	Down	0.660273
P17405-1	SMPD1	Sphingomyelin phosphodiesterase [OS=Homo sapiens]	metabolic process;regulation of biological process;response to stimulus	endosome;extracellular;membrane;organelle lumen;vacuole	catalytic activity;metal ion binding;protein binding	Sphingolipid signaling pathway;Metabolic pathways;Lysosome;Sphingolipid metabolism	0.038774	0.215432	-0.609655	Down	0.655353
Q9NPH3	IL1RAP	Interleukin-1 receptor accessory protein [OS=Homo sapiens]	cell organization and biogenesis;defense response;metabolic process;regulation of biological process;response to stimulus;transport	extracellular;membrane	protein binding;receptor activity;signal transducer activity	Cytokine-cytokine receptor interaction;Inflammatory mediator regulation of TRP channels	0.000325692	0.0183529	-0.610643	Down	0.654905
P30044-1	PRDX5	Peroxiredoxin-5, mitochondrial [OS=Homo sapiens]	cell death;cellular homeostasis;defense response;metabolic process;regulation of biological process;response to stimulus	cytoplasm;cytosol;mitochondrion;nucleus;organelle lumen	antioxidant activity;catalytic activity;DNA binding;enzyme regulator activity;protein binding	Peroxisome	0.017832	0.146934	-0.61225	Down	0.654176
P01008	SERPINC1	Antithrombin-III [OS=Homo sapiens]	coagulation;defense response;metabolic process;regulation of biological process;response to stimulus;transport	extracellular;membrane;organelle lumen	enzyme regulator activity;protein binding	Complement and coagulation cascades	0.000397942	0.0182439	-0.615674	Down	0.652625
P04264	KRT1	Keratin, type II cytoskeletal 1 [OS=Homo sapiens]	cell death;defense response;metabolic process;regulation of biological process;response to stimulus;transport	cytoskeleton;cytosol;extracellular;membrane;nucleus	catalytic activity;motor activity;protein binding;receptor activity;structural molecule activity	NA	0.0244954	0.17547	-0.616127	Down	0.65242
P01133-1	EGF	Pro-epidermal growth factor [OS=Homo sapiens]	cell organization and biogenesis;metabolic process;regulation of biological process;response to stimulus;transport	cell surface;extracellular;membrane;organelle lumen	catalytic activity;enzyme regulator activity;metal ion binding;protein binding;receptor activity;signal transducer activity	Gap junction;ErbB signaling pathway;Rap1 signaling pathway;Hepatitis C;Pancreatic cancer;Focal adhesion;Prostate cancer;Endometrial cancer;Phospholipase D signaling pathway;Regulation of actin cytoskeleton;Endocytosis;Melanoma;Non-small cell lung cancer;Ras signaling pathway;Glioma;Cytokine-cytokine receptor interaction;Bladder cancer;Pathways in cancer;FoxO signaling pathway;Choline metabolism in cancer;Breast cancer;HIF-1 signaling pathway;EGFR tyrosine kinase inhibitor resistance;MAPK signaling pathway;PI3K-Akt signaling pathway	0.00273249	0.055956	-0.616175	Down	0.652398
A0A087WSY6	IGKV3D-15	Immunoglobulin kappa variable 3D-15 [OS=Homo sapiens]	response to stimulus	extracellular;membrane	NA	NA	0.018738	0.149763	-0.620072	Down	0.650638
P01876	IGHA1	immunoglobulin heavy constant alpha 1 [OS=Homo sapiens]	cell organization and biogenesis;cellular component movement;defense response;metabolic process;regulation of biological process;response to stimulus;transport	extracellular;membrane	protein binding	NA	0.01397	0.125	-0.622222	Down	0.64967
Q9UM54-6	MYO6	Isoform 6 of Unconventional myosin-VI [OS=Homo sapiens]	cellular component movement;regulation of biological process;response to stimulus;transport	cytoplasm;cytosol;Golgi;membrane;nucleus	catalytic activity;motor activity;nucleotide binding;protein binding	NA	0.00267151	0.0552444	-0.626046	Down	0.64795
P22891-2	PROZ	Isoform 2 of Vitamin K-dependent protein Z [OS=Homo sapiens]	coagulation;metabolic process;regulation of biological process;transport	extracellular;organelle lumen	catalytic activity;metal ion binding;protein binding	NA	0.00276007	0.0544681	-0.62757	Down	0.647266
A4D0V7	CPED1	Cadherin-like and PC-esterase domain-containing protein 1 [OS=Homo sapiens]	NA	endoplasmic reticulum	NA	NA	0.0486743	0.237634	-0.628508	Down	0.646845
P08582-1	MFI2;MELTF	Melanotransferrin [OS=Homo sapiens]	metabolic process;regulation of biological process;transport	cell surface;extracellular;membrane;organelle lumen	metal ion binding;protein binding	NA	0.0378952	0.211988	-0.63312	Down	0.64478
P50053	KHK	Ketohexokinase [OS=Homo sapiens]	metabolic process;response to stimulus	cytoplasm;cytosol	catalytic activity;nucleotide binding;protein binding	Metabolic pathways;Fructose and mannose metabolism	0.0294907	0.191932	-0.633833	Down	0.644462
Q9UN36-2	NDRG2	Isoform 2 of Protein NDRG2 [OS=Homo sapiens]	cell differentiation;regulation of biological process;response to stimulus	cytoplasm;cytosol;Golgi;nucleus	protein binding	NA	0.0479594	0.237015	-0.636431	Down	0.643303
A0A0B4J1U7	IGHV6-1	immunoglobulin heavy variable 6-1 [OS=Homo sapiens]	cell organization and biogenesis;defense response;metabolic process;regulation of biological process;response to stimulus	extracellular;membrane	protein binding	NA	0.0188051	0.149059	-0.640728	Down	0.641389
P35858	IGFALS	Insulin-like growth factor-binding protein complex acid labile subunit [OS=Homo sapiens]	metabolic process;regulation of biological process;response to stimulus	extracellular	protein binding	NA	0.0400489	0.217333	-0.647502	Down	0.638384
P06401-1	PGR	progesterone receptor [OS=Homo sapiens]	cell communication;metabolic process;regulation of biological process;response to stimulus	cytoplasm;cytosol;membrane;mitochondrion;nucleus	DNA binding;metal ion binding;protein binding;receptor activity;signal transducer activity	Progesterone-mediated oocyte maturation;Oocyte meiosis;Breast cancer	0.0393214	0.217256	-0.650354	Down	0.637124
P14625	HSP90B1	Endoplasmin [OS=Homo sapiens]	cell organization and biogenesis;metabolic process;regulation of biological process;response to stimulus;transport	cytosol;endoplasmic reticulum;extracellular;membrane;nucleus;organelle lumen	metal ion binding;nucleotide binding;protein binding;RNA binding	Estrogen signaling pathway;Prostate cancer;Thyroid hormone synthesis;Pathways in cancer;PI3K-Akt signaling pathway;Protein processing in endoplasmic reticulum	0.00486775	0.0729508	-0.654364	Down	0.635355
Q6EMK4	VASN	vasorin [OS=Homo sapiens]	regulation of biological process;response to stimulus	cell surface;extracellular;membrane;mitochondrion	protein binding	NA	0.0269593	0.184332	-0.655275	Down	0.634954
Q96FV2	SCRN2	Secernin-2 [OS=Homo sapiens]	metabolic process;transport	NA	catalytic activity;protein binding	NA	0.00497178	0.0738211	-0.677624	Down	0.625194
P55786	NPEPPS	puromycin-sensitive aminopeptidase [OS=Homo sapiens]	metabolic process;response to stimulus	cytoplasm;cytosol;nucleus	catalytic activity;metal ion binding	NA	0.00234684	0.0524819	-0.679254	Down	0.624488
P25705-1	ATP5A1	ATP synthase subunit alpha, mitochondrial [OS=Homo sapiens]	cell organization and biogenesis;metabolic process;regulation of biological process;transport	membrane;mitochondrion;organelle lumen	catalytic activity;nucleotide binding;protein binding;RNA binding;transporter activity	Oxidative phosphorylation;Huntington's disease;Metabolic pathways;Parkinson's disease;Alzheimer's disease	0.00541331	0.0734328	-0.679435	Down	0.62441
P01903	HLA-DRA	HLA class II histocompatibility antigen, DR alpha chain [OS=Homo sapiens]	cell organization and biogenesis;regulation of biological process;response to stimulus	cell surface;endoplasmic reticulum;endosome;Golgi;membrane;vacuole	protein binding;receptor activity;signal transducer activity	Influenza A;HTLV-I infection;Inflammatory bowel disease (IBD);Herpes simplex infection;Leishmaniasis;Intestinal immune network for IgA production;Toxoplasmosis;Asthma;Viral myocarditis;Type I diabetes mellitus;Antigen processing and presentation;Phagosome;Hematopoietic cell lineage;Staphylococcus aureus infection;Cell adhesion molecules (CAMs);Rheumatoid arthritis;Autoimmune thyroid disease;Allograft rejection;Graft-versus-host disease;Tuberculosis;Th1 and Th2 cell differentiation;Systemic lupus erythematosus;Epstein-Barr virus infection	0.00541895	0.073037	-0.69022	Down	0.619759
Q02487	DSC2	Desmocollin-2 [OS=Homo sapiens]	cell communication;cell death;regulation of biological process;response to stimulus	cytoskeleton;membrane	metal ion binding;protein binding	Arrhythmogenic right ventricular cardiomyopathy (ARVC)	0.0027334	0.0553478	-0.699521	Down	0.615777
Q9H8L6	MMRN2	Multimerin-2 [OS=Homo sapiens]	regulation of biological process;transport	extracellular;membrane	protein binding	NA	0.00978801	0.099116	-0.700398	Down	0.615402
Q86UD1	OAF	Out at first protein homolog [OS=Homo sapiens]	NA	NA	NA	NA	0.0264718	0.182415	-0.701611	Down	0.614885
P40189-1	IL6ST	Interleukin-6 receptor subunit beta [OS=Homo sapiens]	metabolic process;regulation of biological process;response to stimulus	extracellular;membrane	protein binding;receptor activity;signal transducer activity	Signaling pathways regulating pluripotency of stem cells;Cytokine-cytokine receptor interaction;Jak-STAT signaling pathway;Viral carcinogenesis	0.00748936	0.0884706	-0.703793	Down	0.613956
P11717	IGF2R	Cation-independent mannose-6-phosphate receptor [OS=Homo sapiens]	cell organization and biogenesis;regulation of biological process;response to stimulus;transport	cell surface;cytoplasm;endosome;Golgi;membrane;nucleus;vacuole	catalytic activity;protein binding;receptor activity;signal transducer activity;transporter activity	Lysosome;Endocytosis	0.00116142	0.0314545	-0.707433	Down	0.612409
Q8TF66	LRRC15	Leucine-rich repeat-containing protein 15 [OS=Homo sapiens]	regulation of biological process;response to stimulus	cytoplasm;membrane	enzyme regulator activity;protein binding	NA	0.0353774	0.206305	-0.708939	Down	0.61177
O15230	LAMA5	Laminin subunit alpha-5 [OS=Homo sapiens]	cell differentiation;cell organization and biogenesis;cell proliferation;cellular component movement;regulation of biological process;response to stimulus;transport	extracellular;membrane;nucleus	catalytic activity;motor activity;protein binding;structural molecule activity	Pathways in cancer;Small cell lung cancer;Metabolic pathways;Toxoplasmosis;Amoebiasis;PI3K-Akt signaling pathway;ECM-receptor interaction;Focal adhesion	0.0110639	0.107344	-0.715494	Down	0.608996
Q99988	GDF15	Growth/differentiation factor 15 [OS=Homo sapiens]	cell communication;regulation of biological process;response to stimulus	cytoplasm;extracellular;nucleus	protein binding	NA	0.0466838	0.233856	-0.720917	Down	0.606712
P20930	FLG	Filaggrin [OS=Homo sapiens]	cell death;cell differentiation;development;metabolic process	cytoskeleton;cytosol;nucleus	metal ion binding;protein binding;structural molecule activity	NA	0.00132027	0.0347059	-0.726347	Down	0.604433
P08572	COL4A2	Collagen alpha-2(IV) chain [OS=Homo sapiens]	cell differentiation;cell organization and biogenesis;metabolic process;regulation of biological process;response to stimulus	extracellular;organelle lumen	protein binding;structural molecule activity	ECM-receptor interaction;AGE-RAGE signaling pathway in diabetic complications;Amoebiasis;PI3K-Akt signaling pathway;Focal adhesion;Protein digestion and absorption;Small cell lung cancer;Pathways in cancer	0.00136493	0.0356522	-0.729193	Down	0.603241
Q9UKM7	MAN1B1	endoplasmic reticulum mannosyl-oligosaccharide 1,2-alpha-mannosidase [OS=Homo sapiens]	metabolic process	endoplasmic reticulum;Golgi;membrane	catalytic activity;metal ion binding	Protein processing in endoplasmic reticulum;Metabolic pathways;N-Glycan biosynthesis	0.00806206	0.0912	-0.729481	Down	0.603121
O60701	UGDH	UDP-glucose 6-dehydrogenase [OS=Homo sapiens]	metabolic process	cytosol;nucleus	catalytic activity;nucleotide binding	Pentose and glucuronate interconversions;Ascorbate and aldarate metabolism;Metabolic pathways;Amino sugar and nucleotide sugar metabolism	0.0195599	0.153411	-0.736321	Down	0.600268
P25325	MPST	3-mercaptopyruvate sulfurtransferase [OS=Homo sapiens]	metabolic process;response to stimulus	cytoplasm;cytosol;mitochondrion	catalytic activity;protein binding	Sulfur metabolism;Cysteine and methionine metabolism;Sulfur relay system;Metabolic pathways	0.0311069	0.195063	-0.742531	Down	0.59769
P31151	S100A7	Protein S100-A7 [OS=Homo sapiens]	cell differentiation;defense response;regulation of biological process;response to stimulus;transport	cytoplasm;cytosol;endoplasmic reticulum;extracellular;nucleus;organelle lumen	metal ion binding;protein binding	NA	0.00890157	0.0965917	-0.743538	Down	0.597273
Q9UKG1	APPL1	DCC-interacting protein 13-alpha [OS=Homo sapiens]	cell proliferation;regulation of biological process;response to stimulus	cytoplasm;cytosol;endosome;membrane;nucleus	protein binding	Longevity regulating pathway;Colorectal cancer;Pathways in cancer	0.00324338	0.0577255	-0.752436	Down	0.5936
Q07837	SLC3A1	neutral and basic amino acid transport protein rBAT [OS=Homo sapiens]	metabolic process;transport	membrane	catalytic activity;protein binding;transporter activity	Protein digestion and absorption	0.00420711	0.0663793	-0.756075	Down	0.592105
Q06830	PRDX1	peroxiredoxin-1 [OS=Homo sapiens]	cell proliferation;cellular homeostasis;defense response;metabolic process;regulation of biological process;response to stimulus	cytoplasm;cytosol;mitochondrion;nucleus	antioxidant activity;catalytic activity;protein binding;RNA binding	Peroxisome	0.000351047	0.0181622	-0.756163	Down	0.592069
Q13202	DUSP8	Dual specificity protein phosphatase 8 [OS=Homo sapiens]	metabolic process;regulation of biological process	cytoplasm;nucleus	catalytic activity	MAPK signaling pathway	0.0371201	0.209404	-0.758698	Down	0.591029
P11586	MTHFD1	C-1-tetrahydrofolate synthase, cytoplasmic [OS=Homo sapiens]	metabolic process	cytoplasm;cytosol;membrane;mitochondrion	catalytic activity;nucleotide binding;protein binding	Metabolic pathways;One carbon pool by folate	0.0385638	0.215	-0.759232	Down	0.590811
P28332-1	ADH6	Alcohol dehydrogenase 6 [OS=Homo sapiens]	metabolic process;response to stimulus	cytoplasm;cytosol	catalytic activity;metal ion binding	Metabolic pathways;Retinol metabolism;Drug metabolism - cytochrome P450;Fatty acid degradation;Chemical carcinogenesis;Tyrosine metabolism;Glycolysis / Gluconeogenesis;Metabolism of xenobiotics by cytochrome P450	0.0458336	0.233225	-0.76454	Down	0.588641
P27348	YWHAQ	14-3-3 protein theta [OS=Homo sapiens]	cell organization and biogenesis;regulation of biological process;response to stimulus;transport	cytoplasm;cytosol;membrane;mitochondrion	protein binding	Oocyte meiosis;Pathogenic Escherichia coli infection;Epstein-Barr virus infection;Cell cycle;Hippo signaling pathway;Hepatitis B;Viral carcinogenesis;PI3K-Akt signaling pathway	0.0280853	0.18734	-0.768276	Down	0.587118
P29972-1	AQP1	aquaporin-1 [OS=Homo sapiens]	cell organization and biogenesis;cellular homeostasis;metabolic process;regulation of biological process;response to stimulus;transport	cytoplasm;membrane;nucleus	protein binding;transporter activity	Renin secretion;Bile secretion;Proximal tubule bicarbonate reclamation	0.0134486	0.121854	-0.771533	Down	0.585795
Q92597	NDRG1	Protein NDRG1 [OS=Homo sapiens]	cell organization and biogenesis;regulation of biological process;response to stimulus	cytoplasm;cytoskeleton;cytosol;membrane;nucleus	protein binding	NA	0.0459033	0.233086	-0.7724	Down	0.585443
P19835-1	CEL	Bile salt-activated lipase [OS=Homo sapiens]	metabolic process;transport	cytoplasm;extracellular	catalytic activity;protein binding	NA	0.000237224	0.0157333	-0.782407	Down	0.581396
P43034	PAFAH1B1	Platelet-activating factor acetylhydrolase IB subunit alpha [OS=Homo sapiens]	cell communication;cell differentiation;cell division;cell organization and biogenesis;cell proliferation;cellular component movement;development;metabolic process;regulation of biological process;response to stimulus;transport	chromosome;cytoplasm;cytoskeleton;cytosol;membrane;nucleus	catalytic activity;protein binding	Metabolic pathways;Ether lipid metabolism	0.000482226	0.0184167	-0.783234	Down	0.581063
Q7Z3V4-1	UBE3B	Ubiquitin-protein ligase E3B [OS=Homo sapiens]	metabolic process	cytoplasm	catalytic activity;protein binding	Ubiquitin mediated proteolysis	0.012712	0.1174	-0.783745	Down	0.580857
P15289-1	ARSA	arylsulfatase A [OS=Homo sapiens]	metabolic process;transport	extracellular;organelle lumen;vacuole	catalytic activity;metal ion binding;protein binding	Lysosome;Sphingolipid metabolism	0.0351927	0.206368	-0.786864	Down	0.579603
O15145	ARPC3	Actin-related protein 2/3 complex subunit 3 [OS=Homo sapiens]	cell organization and biogenesis;cellular component movement;regulation of biological process;response to stimulus	cytoplasm;cytoskeleton;cytosol;membrane	protein binding;structural molecule activity	Fc gamma R-mediated phagocytosis;Pathogenic Escherichia coli infection;Regulation of actin cytoskeleton;Shigellosis;Bacterial invasion of epithelial cells;Salmonella infection;Endocytosis	0.0009669	0.0274839	-0.801098	Down	0.573912
Q92859-2	NEO1	Isoform 2 of Neogenin [OS=Homo sapiens]	cellular component movement;regulation of biological process	Golgi;membrane	protein binding;receptor activity	NA	0.0305161	0.194074	-0.815127	Down	0.568358
P36543	ATP6V1E1	V-type proton ATPase subunit E 1 [OS=Homo sapiens]	cellular homeostasis;regulation of biological process;response to stimulus;transport	cytoplasm;cytosol;endosome;membrane;mitochondrion	catalytic activity;protein binding;transporter activity	Epithelial cell signaling in Helicobacter pylori infection;Oxidative phosphorylation;Collecting duct acid secretion;Vibrio cholerae infection;Phagosome;Rheumatoid arthritis;Synaptic vesicle cycle;Metabolic pathways;mTOR signaling pathway	0.00373675	0.0618182	-0.816071	Down	0.567987
P12109	COL6A1	Collagen alpha-1(VI) chain [OS=Homo sapiens]	cell differentiation;cell organization and biogenesis;metabolic process;response to stimulus	extracellular;membrane;organelle lumen	protein binding	Focal adhesion;PI3K-Akt signaling pathway;ECM-receptor interaction;Protein digestion and absorption	0.000453213	0.0188182	-0.817934	Down	0.567254
Q9Y5P4-1	COL4A3BP	Collagen type IV alpha-3-binding protein [OS=Homo sapiens]	cell organization and biogenesis;cell proliferation;metabolic process;regulation of biological process;response to stimulus;transport	cytoplasm;cytosol;endoplasmic reticulum;Golgi;membrane;mitochondrion	catalytic activity;protein binding	NA	0.0315537	0.197474	-0.821541	Down	0.565837
O75326-1	SEMA7A	Semaphorin-7A [OS=Homo sapiens]	cell differentiation;cell growth;cell organization and biogenesis;defense response;development;regulation of biological process;response to stimulus	membrane	protein binding	Axon guidance	0.000967153	0.0270476	-0.832229	Down	0.561661
Q9UHF0-1	TAC3	Tachykinin-3 [OS=Homo sapiens]	regulation of biological process;response to stimulus	extracellular	protein binding	NA	0.0319364	0.198627	-0.833192	Down	0.561286
P36959	GMPR	GMP reductase 1 [OS=Homo sapiens]	metabolic process;response to stimulus	cytosol	catalytic activity;metal ion binding	Purine metabolism	0.0174141	0.144352	-0.834019	Down	0.560964
P28074-1	PSMB5	proteasome subunit beta type-5 [OS=Homo sapiens]	metabolic process;regulation of biological process;response to stimulus;transport	cytoplasm;cytosol;nucleus;proteasome	catalytic activity;protein binding	Proteasome	0.0487735	0.2376	-0.846906	Down	0.555976
Q14515	SPARCL1	SPARC-like protein 1 [OS=Homo sapiens]	metabolic process;regulation of biological process;response to stimulus	extracellular;organelle lumen	metal ion binding;protein binding	NA	0.000471211	0.0186957	-0.85025	Down	0.554689
O95865	DDAH2	N(G),N(G)-dimethylarginine dimethylaminohydrolase 2 [OS=Homo sapiens]	metabolic process;regulation of biological process;response to stimulus	cytoplasm;cytosol;mitochondrion	catalytic activity;protein binding	NA	0.0266069	0.182681	-0.861938	Down	0.550213
Q63HM1	AFMID	kynurenine formamidase [OS=Homo sapiens]	metabolic process	cytoplasm;cytosol;nucleus	catalytic activity	Glyoxylate and dicarboxylate metabolism;Tryptophan metabolism;Metabolic pathways	0.0399486	0.218667	-0.871224	Down	0.546683
Q9NVS9	PNPO	Pyridoxine-5'-phosphate oxidase [OS=Homo sapiens]	metabolic process	cytosol	catalytic activity;nucleotide binding;protein binding	Metabolic pathways;Vitamin B6 metabolism	0.00472914	0.0722	-0.87458	Down	0.545413
Q9Y3R5-2	DOPEY2	Isoform 2 of Protein dopey-2 [OS=Homo sapiens]	cell organization and biogenesis;development;transport	cytosol;endosome;membrane	NA	NA	0.000330169	0.0179429	-0.886786	Down	0.540817
Q8TF65	GIPC2	PDZ domain-containing protein GIPC2 [OS=Homo sapiens]	NA	cytoplasm	protein binding	NA	0.0172348	0.144053	-0.889761	Down	0.539704
P05452	CLEC3B	Tetranectin [OS=Homo sapiens]	regulation of biological process;response to stimulus;transport	cytoplasm;extracellular;organelle lumen	metal ion binding;protein binding	NA	0.000198991	0.0147143	-0.892259	Down	0.53877
P08493-1	MGP	matrix Gla protein [OS=Homo sapiens]	cell differentiation;development;regulation of biological process	extracellular	metal ion binding;protein binding;structural molecule activity	NA	0.0497619	0.239526	-0.893574	Down	0.538279
P54289-5	CACNA2D1	Isoform 5 of Voltage-dependent calcium channel subunit alpha-2/delta-1 [OS=Homo sapiens]	cellular homeostasis;regulation of biological process;transport	endoplasmic reticulum;membrane	metal ion binding;transporter activity	NA	0.0353343	0.206618	-0.896237	Down	0.537286
P08236	GUSB	beta-glucuronidase [OS=Homo sapiens]	metabolic process;transport	extracellular;membrane;organelle lumen;vacuole	catalytic activity;protein binding	Drug metabolism - other enzymes;Lysosome;Pentose and glucuronate interconversions;Glycosaminoglycan degradation;Metabolic pathways;Porphyrin and chlorophyll metabolism	0.000279871	0.0163636	-0.904184	Down	0.534335
P17936	IGFBP3	Insulin-like growth factor-binding protein 3 [OS=Homo sapiens]	cell death;cell differentiation;cell proliferation;metabolic process;regulation of biological process	extracellular;nucleus;organelle lumen	enzyme regulator activity;metal ion binding;protein binding	p53 signaling pathway;Transcriptional misregulation in cancer	0.000746399	0.0237143	-0.91125	Down	0.531724
Q9Y3Q0	NAALAD2	N-acetylated-alpha-linked acidic dipeptidase 2 [OS=Homo sapiens]	metabolic process	membrane	catalytic activity;metal ion binding	NA	0.0411517	0.220378	-0.912633	Down	0.531215
P22626	HNRNPA2B1	heterogeneous nuclear ribonucleoproteins A2/B1 [OS=Homo sapiens]	metabolic process;regulation of biological process;response to stimulus;transport	cytoplasm;extracellular;membrane;nucleus;spliceosomal complex	DNA binding;protein binding;RNA binding	NA	0.0110505	0.108449	-0.914275	Down	0.530611
Q96GD0	PDXP	Pyridoxal phosphate phosphatase [OS=Homo sapiens]	cell organization and biogenesis;metabolic process;regulation of biological process;response to stimulus	cytoplasm;cytoskeleton;cytosol;membrane	catalytic activity;metal ion binding;protein binding	Metabolic pathways;Vitamin B6 metabolism	0.0262332	0.182095	-0.917122	Down	0.529564
P00505	GOT2	Aspartate aminotransferase, mitochondrial [OS=Homo sapiens]	metabolic process;response to stimulus;transport	cell surface;membrane;mitochondrion;organelle lumen	catalytic activity;protein binding;RNA binding	Alanine, aspartate and glutamate metabolism;Phenylalanine, tyrosine and tryptophan biosynthesis;2-Oxocarboxylic acid metabolism;Tyrosine metabolism;Cysteine and methionine metabolism;Phenylalanine metabolism;Carbon metabolism;Arginine and proline metabolism;Arginine biosynthesis;Metabolic pathways;Fat digestion and absorption;Biosynthesis of amino acids	0.0367419	0.20997	-0.918988	Down	0.52888
P02511	CRYAB	Alpha-crystallin B chain [OS=Homo sapiens]	cell death;cell organization and biogenesis;metabolic process;regulation of biological process;response to stimulus	cell surface;cytoplasm;cytoskeleton;cytosol;Golgi;membrane;mitochondrion;nucleus	metal ion binding;protein binding;structural molecule activity	Protein processing in endoplasmic reticulum;Longevity regulating pathway - multiple species	0.00115752	0.0317538	-0.919742	Down	0.528604
P10451-5	SPP1	Isoform 5 of Osteopontin [OS=Homo sapiens]	cell differentiation;cell organization and biogenesis;defense response;metabolic process;regulation of biological process;response to stimulus	extracellular;Golgi;organelle lumen	protein binding	NA	0.0336383	0.201409	-0.922516	Down	0.527588
P02655	APOC2	Apolipoprotein C-II [OS=Homo sapiens]	cell organization and biogenesis;metabolic process;regulation of biological process;response to stimulus;transport	endosome;extracellular	enzyme regulator activity;protein binding	NA	0.043307	0.225951	-0.922873	Down	0.527458
O75695	RP2	Protein XRP2 [OS=Homo sapiens]	cell organization and biogenesis;metabolic process;regulation of biological process;transport	cytoplasm;Golgi;membrane	catalytic activity;enzyme regulator activity;nucleotide binding;protein binding	NA	0.0277335	0.18726	-0.944691	Down	0.519541
Q9BUJ0	ABHD14A	Protein ABHD14A [OS=Homo sapiens]	NA	cytoplasm;membrane	catalytic activity	NA	0.0262121	0.182632	-0.946749	Down	0.5188
P30038	ALDH4A1	Delta-1-pyrroline-5-carboxylate dehydrogenase, mitochondrial [OS=Homo sapiens]	metabolic process	mitochondrion;organelle lumen	catalytic activity;protein binding	Metabolic pathways;Alanine, aspartate and glutamate metabolism;Arginine and proline metabolism	0.0196787	0.153736	-0.952167	Down	0.516856
Q13769	THOC5	THO complex subunit 5 homolog [OS=Homo sapiens]	cell differentiation;metabolic process;regulation of biological process;transport	cytoplasm;nucleus	protein binding;RNA binding	RNA transport	0.0280461	0.187761	-0.953658	Down	0.516322
Q9BZM4	ULBP3	UL16-binding protein 3 [OS=Homo sapiens]	defense response;regulation of biological process;response to stimulus	membrane	protein binding	Natural killer cell mediated cytotoxicity	0.0446413	0.23016	-0.964819	Down	0.512343
O95741	CPNE6	Copine-6 [OS=Homo sapiens]	cell communication;cell differentiation;metabolic process;response to stimulus;transport	cytoplasm;endosome;membrane	metal ion binding;protein binding;transporter activity	NA	0.0309509	0.194861	-0.96575	Down	0.512012
Q16822-1	PCK2	Phosphoenolpyruvate carboxykinase [GTP], mitochondrial [OS=Homo sapiens]	cellular homeostasis;metabolic process;regulation of biological process;response to stimulus	mitochondrion;organelle lumen	catalytic activity;metal ion binding;nucleotide binding;protein binding	AMPK signaling pathway;PI3K-Akt signaling pathway;PPAR signaling pathway;Glycolysis / Gluconeogenesis;Pyruvate metabolism;Metabolic pathways;Citrate cycle (TCA cycle);Proximal tubule bicarbonate reclamation;Insulin resistance;Insulin signaling pathway;Glucagon signaling pathway;Adipocytokine signaling pathway;FoxO signaling pathway	0.0425367	0.224448	-0.968738	Down	0.510953
P04085	PDGFA	Platelet-derived growth factor subunit A [OS=Homo sapiens]	cell communication;cell organization and biogenesis;development;metabolic process;regulation of biological process;response to stimulus;transport	cell surface;extracellular;membrane;organelle lumen	catalytic activity;protein binding	Regulation of actin cytoskeleton;HTLV-I infection;Prostate cancer;Cytokine-cytokine receptor interaction;Choline metabolism in cancer;Melanoma;MAPK signaling pathway;Ras signaling pathway;MicroRNAs in cancer;Glioma;Transcriptional misregulation in cancer;Pathways in cancer;Focal adhesion;Rap1 signaling pathway;EGFR tyrosine kinase inhibitor resistance;PI3K-Akt signaling pathway;Phospholipase D signaling pathway;Gap junction	0.0355017	0.206432	-0.97804	Down	0.507669
Q9BYT8	NLN	Neurolysin, mitochondrial [OS=Homo sapiens]	metabolic process;regulation of biological process	cytoplasm;extracellular;membrane;mitochondrion	catalytic activity;metal ion binding	Renin-angiotensin system	0.00929453	0.0977471	-0.982849	Down	0.50598
Q9Y6R1-2	SLC4A4	Isoform 2 of Electrogenic sodium bicarbonate cotransporter 1 [OS=Homo sapiens]	cellular homeostasis;transport	membrane	protein binding;transporter activity	NA	0.000593646	0.0214902	-0.991273	Down	0.503034
O15244	SLC22A2	solute carrier family 22 member 2 [OS=Homo sapiens]	metabolic process;transport	membrane	transporter activity	Choline metabolism in cancer	0.00508989	0.072124	-1.00028	Down	0.499903
P61006	RAB8A	Ras-related protein Rab-8A [OS=Homo sapiens]	cell organization and biogenesis;metabolic process;regulation of biological process;response to stimulus;transport	cytoplasm;cytoskeleton;cytosol;endosome;Golgi;membrane	catalytic activity;nucleotide binding;protein binding	AMPK signaling pathway;Pancreatic secretion;Endocytosis	0.0019228	0.0462278	-1.00654	Down	0.497739
P07864	LDHC	L-lactate dehydrogenase C chain [OS=Homo sapiens]	cellular component movement;metabolic process	cytoplasm;cytosol;nucleus	catalytic activity	Metabolic pathways;Pyruvate metabolism;Cysteine and methionine metabolism;Glucagon signaling pathway;Glycolysis / Gluconeogenesis;Propanoate metabolism	0.00938729	0.0974545	-1.01676	Down	0.494226
P55145	MANF	Mesencephalic astrocyte-derived neurotrophic factor [OS=Homo sapiens]	cell differentiation;cell organization and biogenesis;regulation of biological process;response to stimulus;transport	cytosol;endoplasmic reticulum;extracellular;nucleus	protein binding;RNA binding	NA	0.0415346	0.221635	-1.03299	Down	0.488696
Q9Y5S2	CDC42BPB	Serine/threonine-protein kinase MRCK beta [OS=Homo sapiens]	cell organization and biogenesis;cellular component movement;metabolic process;regulation of biological process;response to stimulus;transport	cytoplasm;cytoskeleton;extracellular;Golgi;membrane	catalytic activity;metal ion binding;motor activity;nucleotide binding;protein binding;structural molecule activity	NA	0.00293927	0.0533069	-1.03632	Down	0.487571
Q96PX8	SLITRK1	SLIT and NTRK-like protein 1 [OS=Homo sapiens]	cell organization and biogenesis;regulation of biological process;response to stimulus	extracellular;membrane	protein binding	NA	0.0120627	0.113744	-1.04378	Down	0.485054
Q9NQA5	TRPV5	Transient receptor potential cation channel subfamily V member 5 [OS=Homo sapiens]	cell organization and biogenesis;cellular homeostasis;transport	membrane	metal ion binding;protein binding;transporter activity	Endocrine and other factor-regulated calcium reabsorption	0.0358913	0.207589	-1.04965	Down	0.483085
P21964-1	COMT	Catechol O-methyltransferase [OS=Homo sapiens]	cell communication;metabolic process;regulation of biological process;response to stimulus	cytoplasm;cytosol;membrane;mitochondrion	catalytic activity;metal ion binding;protein binding	Steroid hormone biosynthesis;Dopaminergic synapse;Tyrosine metabolism;Metabolic pathways	0.0288966	0.191624	-1.05145	Down	0.482483
O14494	PPAP2A;PLPP1	Phospholipid phosphatase 1 [OS=Homo sapiens]	cellular component movement;metabolic process;regulation of biological process;response to stimulus	membrane	catalytic activity	Glycerophospholipid metabolism;Glycerolipid metabolism;Fat digestion and absorption;Metabolic pathways;Choline metabolism in cancer;Phospholipase D signaling pathway;Fc gamma R-mediated phagocytosis;Sphingolipid metabolism;Ether lipid metabolism	0.0400059	0.218386	-1.05902	Down	0.479959
O75487	GPC4	Glypican-4 [OS=Homo sapiens]	cell proliferation;metabolic process;regulation of biological process;response to stimulus	extracellular;membrane;nucleus;organelle lumen	protein binding	Wnt signaling pathway	0.000350964	0.0186667	-1.06904	Down	0.476637
Q9BZR6	RTN4R	Reticulon-4 receptor [OS=Homo sapiens]	cell organization and biogenesis;regulation of biological process;response to stimulus	cell surface;cytoplasm;endoplasmic reticulum;membrane	enzyme regulator activity;protein binding;receptor activity;signal transducer activity	NA	0.0239259	0.173646	-1.07287	Down	0.475372
Q9NRM0-1	SLC2A9	Solute carrier family 2, facilitated glucose transporter member 9 [OS=Homo sapiens]	metabolic process;transport	membrane	transporter activity	NA	0.00291554	0.05344	-1.07995	Down	0.473046
Q08209-1	PPP3CA	Serine/threonine-protein phosphatase 2B catalytic subunit alpha isoform [OS=Homo sapiens]	cellular homeostasis;metabolic process;regulation of biological process;response to stimulus;transport	cytosol;membrane;mitochondrion;nucleus	catalytic activity;metal ion binding;protein binding	B cell receptor signaling pathway;Oocyte meiosis;Amphetamine addiction;HTLV-I infection;T cell receptor signaling pathway;Long-term potentiation;MAPK signaling pathway;Axon guidance;Renin secretion;Alzheimer's disease;Glutamatergic synapse;Glucagon signaling pathway;Th1 and Th2 cell differentiation;Natural killer cell mediated cytotoxicity;Calcium signaling pathway;VEGF signaling pathway;cGMP-PKG signaling pathway;Osteoclast differentiation;Dopaminergic synapse;Amyotrophic lateral sclerosis (ALS);Wnt signaling pathway;Tuberculosis;Oxytocin signaling pathway	0.0322615	0.19769	-1.0812	Down	0.472635
Q12860	CNTN1	Contactin-1 [OS=Homo sapiens]	cell organization and biogenesis;regulation of biological process;response to stimulus	membrane	protein binding	Cell adhesion molecules (CAMs)	0.00662421	0.081034	-1.08297	Down	0.472057
P00742	F10	Coagulation factor X [OS=Homo sapiens]	coagulation;metabolic process;regulation of biological process;response to stimulus;transport	extracellular;membrane;organelle lumen	catalytic activity;metal ion binding;protein binding	Complement and coagulation cascades	0.011602	0.111104	-1.08337	Down	0.471926
Q10472	GALNT1	Polypeptide N-acetylgalactosaminyltransferase 1 [OS=Homo sapiens]	metabolic process	extracellular;Golgi;membrane	catalytic activity;metal ion binding	Metabolic pathways;Mucin type O-glycan biosynthesis	0.0198326	0.154305	-1.08958	Down	0.469899
P34913-1	EPHX2	Bifunctional epoxide hydrolase 2 [OS=Homo sapiens]	cellular homeostasis;defense response;metabolic process;regulation of biological process;response to stimulus	cytoplasm;cytosol	catalytic activity;metal ion binding;protein binding	Peroxisome;Arachidonic acid metabolism;Metabolic pathways	0.000120022	0.0110476	-1.09424	Down	0.468384
Q13315	ATM	Serine-protein kinase ATM [OS=Homo sapiens]	cell death;cell organization and biogenesis;metabolic process;regulation of biological process;response to stimulus;transport	cytoplasm;nucleus	catalytic activity;DNA binding;nucleotide binding;protein binding;transporter activity	Apoptosis;MicroRNAs in cancer;p53 signaling pathway;HTLV-I infection;Homologous recombination;Cell cycle;Platinum drug resistance;Transcriptional misregulation in cancer;NF-kappa B signaling pathway;FoxO signaling pathway	0.0289599	0.191347	-1.09804	Down	0.467152
Q9Y490	TLN1	Talin-1 [OS=Homo sapiens]	cell organization and biogenesis;cellular component movement;regulation of biological process;response to stimulus;transport	cell surface;cytoplasm;cytoskeleton;cytosol;extracellular;membrane	protein binding;structural molecule activity	HTLV-I infection;Focal adhesion;Rap1 signaling pathway;Platelet activation	0.00218987	0.0503704	-1.10951	Down	0.463452
P50990	CCT8	T-complex protein 1 subunit theta [OS=Homo sapiens]	cell organization and biogenesis;metabolic process;regulation of biological process;transport	cytoplasm;cytoskeleton;cytosol;extracellular;organelle lumen	catalytic activity;nucleotide binding;protein binding	NA	0.00608818	0.0770909	-1.11229	Down	0.46256
P42224-1	STAT1	Signal transducer and activator of transcription 1-alpha/beta [OS=Homo sapiens]	cell death;cell differentiation;cell proliferation;cellular component movement;defense response;metabolic process;regulation of biological process;response to stimulus	cytoplasm;cytosol;nucleus	DNA binding;protein binding;signal transducer activity	Pathways in cancer;Hepatitis B;Toll-like receptor signaling pathway;Tuberculosis;Prolactin signaling pathway;NOD-like receptor signaling pathway;Chemokine signaling pathway;Jak-STAT signaling pathway;Thyroid hormone signaling pathway;Th1 and Th2 cell differentiation;Herpes simplex infection;Leishmaniasis;Measles;Pancreatic cancer;Toxoplasmosis;Osteoclast differentiation;Influenza A;AGE-RAGE signaling pathway in diabetic complications;Inflammatory bowel disease (IBD);Hepatitis C	0.00185538	0.0450769	-1.14603	Down	0.451867
P49257	LMAN1	Protein ERGIC-53 [OS=Homo sapiens]	cell organization and biogenesis;coagulation;metabolic process;regulation of biological process;transport	endoplasmic reticulum;Golgi;membrane	metal ion binding;protein binding	Protein processing in endoplasmic reticulum	0.0163855	0.139618	-1.14846	Down	0.451106
Q96DA0	ZG16B	Zymogen granule protein 16 homolog B [OS=Homo sapiens]	NA	extracellular	NA	NA	0.0368219	0.209738	-1.15025	Down	0.450547
Q15904	ATP6AP1	V-type proton ATPase subunit S1 [OS=Homo sapiens]	cellular homeostasis;regulation of biological process;response to stimulus;transport	endoplasmic reticulum;membrane	catalytic activity;nucleotide binding;protein binding;transporter activity	Metabolic pathways;Tuberculosis;Oxidative phosphorylation;Lysosome;Epithelial cell signaling in Helicobacter pylori infection;Vibrio cholerae infection;Phagosome;Hepatitis B;Rheumatoid arthritis	0.00502207	0.073376	-1.15343	Down	0.449556
P20337	RAB3B	Ras-related protein Rab-3B [OS=Homo sapiens]	cell organization and biogenesis;metabolic process;regulation of biological process;response to stimulus;transport	cytoplasm;cytosol;membrane	catalytic activity;nucleotide binding;protein binding	Tight junction	0.0350143	0.205858	-1.16722	Down	0.445279
O95372	LYPLA2	acyl-protein thioesterase 2 [OS=Homo sapiens]	cellular component movement;metabolic process	cytoplasm;cytosol	catalytic activity;protein binding	Glycerophospholipid metabolism	0.026288	0.181796	-1.19695	Down	0.436198
P25789	PSMA4	Proteasome subunit alpha type-4 [OS=Homo sapiens]	metabolic process;regulation of biological process;response to stimulus;transport	cytoplasm;cytosol;nucleus;proteasome	catalytic activity;protein binding	Proteasome	0.0428614	0.224477	-1.20095	Down	0.434989
Q9NRD8	DUOX2	dual oxidase 2 [OS=Homo sapiens]	metabolic process;regulation of biological process;response to stimulus	membrane	antioxidant activity;catalytic activity;metal ion binding	Thyroid hormone synthesis	0.000851597	0.0252203	-1.20543	Down	0.43364
Q9NRA2	SLC17A5	Sialin [OS=Homo sapiens]	transport	cytosol;membrane;vacuole	transporter activity	Lysosome	4.73e-05	0.00588235	-1.21251	Down	0.431518
Q15691	MAPRE1	Microtubule-associated protein RP/EB family member 1 [OS=Homo sapiens]	cell division;cell organization and biogenesis;cell proliferation;regulation of biological process	cytoplasm;cytoskeleton;cytosol;Golgi	protein binding;RNA binding	NA	0.0107544	0.106832	-1.22494	Down	0.427816
P02750	LRG1	Leucine-rich alpha-2-glycoprotein [OS=Homo sapiens]	cell differentiation;regulation of biological process;transport	extracellular;membrane;organelle lumen	protein binding	NA	0.000141149	0.0118261	-1.23616	Down	0.424501
P25391	LAMA1	Laminin subunit alpha-1 [OS=Homo sapiens]	cell organization and biogenesis;regulation of biological process;response to stimulus	cytoskeleton;extracellular;membrane	catalytic activity;motor activity;protein binding;structural molecule activity	Small cell lung cancer;PI3K-Akt signaling pathway;Toxoplasmosis;Amoebiasis;ECM-receptor interaction;Focal adhesion;Pathways in cancer	0.0187064	0.150179	-1.24398	Down	0.422207
Q86X76	NIT1	Deaminated glutathione amidase [OS=Homo sapiens]	metabolic process	cytoplasm;mitochondrion;nucleus	catalytic activity	NA	0.0318086	0.198452	-1.24507	Down	0.421887
P21810	BGN	biglycan [OS=Homo sapiens]	cell organization and biogenesis;metabolic process;regulation of biological process;response to stimulus	cell surface;cytoplasm;extracellular;membrane;organelle lumen	enzyme regulator activity;protein binding;structural molecule activity	NA	0.00326289	0.0575922	-1.26372	Down	0.416469
Q6ZVM7	TOM1L2	TOM1-like protein 2 [OS=Homo sapiens]	regulation of biological process;response to stimulus;transport	NA	protein binding	NA	0.00372351	0.0622385	-1.27623	Down	0.412873
P07998	RNASE1	Ribonuclease pancreatic [OS=Homo sapiens]	defense response;metabolic process;response to stimulus	extracellular	catalytic activity;protein binding	NA	0.0167339	0.142226	-1.2821	Down	0.411197
P24298	GPT	Alanine aminotransferase 1 [OS=Homo sapiens]	metabolic process	cytoplasm;cytosol	catalytic activity	Alanine, aspartate and glutamate metabolism;2-Oxocarboxylic acid metabolism;Arginine biosynthesis;Metabolic pathways;Biosynthesis of amino acids;Carbon metabolism	0.00359946	0.0615327	-1.30174	Down	0.405637
P19075	TSPAN8	Tetraspanin-8 [OS=Homo sapiens]	regulation of biological process;response to stimulus	cell surface;membrane	protein binding	NA	0.0396144	0.217189	-1.31121	Down	0.402984
O94985-2	CLSTN1	Isoform 2 of Calsyntenin-1 [OS=Homo sapiens]	regulation of biological process	cell surface;membrane;nucleus	metal ion binding;protein binding	NA	0.0041277	0.0661053	-1.31427	Down	0.402128
P0CG43	FAM157C;LOC100132055;LOC100996541	Putative protein FAM157C [OS=Homo sapiens]	NA	NA	protein binding	NA	0.0143477	0.125981	-1.32958	Down	0.397883
Q8IUR5-1	TMTC1	Isoform 1 of Transmembrane and TPR repeat-containing protein 1 [OS=Homo sapiens]	metabolic process;transport	mitochondrion	protein binding	NA	0.00329301	0.0575385	-1.34876	Down	0.392628
P01892	HLA-A;LOC100507703	HLA class I histocompatibility antigen, A-2 alpha chain [OS=Homo sapiens]	cell organization and biogenesis;defense response;metabolic process;regulation of biological process;response to stimulus	cell surface;endoplasmic reticulum;Golgi;membrane	protein binding;RNA binding	NA	0.0381509	0.212758	-1.38029	Down	0.384141
O15296	ALOX15B	Arachidonate 15-lipoxygenase B [OS=Homo sapiens]	cell death;metabolic process;regulation of biological process	cytoplasm;cytoskeleton;cytosol;membrane;nucleus	catalytic activity;metal ion binding;protein binding	Serotonergic synapse;Arachidonic acid metabolism;Metabolic pathways	0.00224845	0.0512195	-1.38163	Down	0.383786
Q7L266	ASRGL1	isoaspartyl peptidase/L-asparaginase [OS=Homo sapiens]	metabolic process	cytoplasm;cytosol;nucleus	catalytic activity	NA	0.0279732	0.187845	-1.38306	Down	0.383405
P26006	ITGA3	Integrin alpha-3 [OS=Homo sapiens]	cell differentiation;cell organization and biogenesis;cellular component movement;regulation of biological process;response to stimulus	cell surface;membrane	metal ion binding;protein binding	PI3K-Akt signaling pathway;Regulation of actin cytoskeleton;Hematopoietic cell lineage;ECM-receptor interaction;Focal adhesion;Dilated cardiomyopathy;Hypertrophic cardiomyopathy (HCM);Small cell lung cancer;Pathways in cancer;Arrhythmogenic right ventricular cardiomyopathy (ARVC)	0.00284333	0.0549895	-1.38728	Down	0.382286
P25787	PSMA2	Proteasome subunit alpha type-2 [OS=Homo sapiens]	metabolic process;regulation of biological process;response to stimulus;transport	cytoplasm;cytosol;extracellular;nucleus;organelle lumen;proteasome	catalytic activity;protein binding	Proteasome	0.0462776	0.233078	-1.3886	Down	0.381936
O60500	NPHS1	Nephrin [OS=Homo sapiens]	cell organization and biogenesis;cellular component movement;development;metabolic process;regulation of biological process;response to stimulus	membrane	protein binding	NA	0.00526184	0.0721504	-1.40604	Down	0.377345
Q16534	HLF	Hepatic leukemia factor [OS=Homo sapiens]	cell differentiation;development;metabolic process;regulation of biological process	nucleus	DNA binding	NA	0.032248	0.198291	-1.42158	Down	0.373303
P24752	ACAT1	Acetyl-CoA acetyltransferase, mitochondrial [OS=Homo sapiens]	cell organization and biogenesis;metabolic process;response to stimulus	membrane;mitochondrion;organelle lumen	catalytic activity;metal ion binding;protein binding	Terpenoid backbone biosynthesis;Lysine degradation;Fatty acid degradation;Fatty acid metabolism;Glyoxylate and dicarboxylate metabolism;Synthesis and degradation of ketone bodies;Carbon metabolism;Butanoate metabolism;Tryptophan metabolism;Valine, leucine and isoleucine degradation;Metabolic pathways;Pyruvate metabolism;Propanoate metabolism	2.73e-08	0	-1.45387	Down	0.36504
Q13404-1	TMEM189-UBE2V1;UBE2V1	Isoform 1 of Ubiquitin-conjugating enzyme E2 variant 1 [OS=Homo sapiens]	cell differentiation;metabolic process;regulation of biological process;response to stimulus	cytoplasm;cytosol;nucleus	catalytic activity;protein binding	NA	0.00164858	0.0429444	-1.48085	Down	0.358279
P80404	ABAT	4-aminobutyrate aminotransferase, mitochondrial [OS=Homo sapiens]	metabolic process;regulation of biological process;response to stimulus	mitochondrion;organelle lumen	catalytic activity;metal ion binding;protein binding	GABAergic synapse;Propanoate metabolism;Valine, leucine and isoleucine degradation;Alanine, aspartate and glutamate metabolism;Butanoate metabolism;Metabolic pathways;beta-Alanine metabolism	0.0184888	0.149128	-1.51629	Down	0.349583
Q9Y4L1	HYOU1	Hypoxia up-regulated protein 1 [OS=Homo sapiens]	regulation of biological process;response to stimulus;transport	endoplasmic reticulum;extracellular;membrane;organelle lumen	nucleotide binding;protein binding	Protein processing in endoplasmic reticulum	0.00499515	0.0735484	-1.52507	Down	0.347462
O96008	TOMM40	Mitochondrial import receptor subunit TOM40 homolog [OS=Homo sapiens]	cell communication;metabolic process;response to stimulus;transport	cytosol;membrane;mitochondrion	protein binding;transporter activity	Amyotrophic lateral sclerosis (ALS)	0.00436641	0.0683077	-1.53438	Down	0.345227
Q04446	GBE1	1,4-alpha-glucan-branching enzyme [OS=Homo sapiens]	metabolic process	cytosol	catalytic activity;protein binding	Starch and sucrose metabolism;Metabolic pathways	0.000468608	0.0191111	-1.53619	Down	0.344796
Q15846	CLUL1	Clusterin-like protein 1 [OS=Homo sapiens]	NA	extracellular	NA	NA	0.00863536	0.0962927	-1.56121	Down	0.338868
Q9UN66	PCDHB8	Protocadherin beta-8 [OS=Homo sapiens]	cell communication;cell organization and biogenesis	membrane	metal ion binding;protein binding	NA	0.000175106	0.01376	-1.61415	Down	0.326658
P21283	ATP6V1C1	V-type proton ATPase subunit C 1 [OS=Homo sapiens]	cellular homeostasis;regulation of biological process;response to stimulus;transport	cytoplasm;cytosol;membrane	catalytic activity;protein binding;transporter activity	Oxidative phosphorylation;Synaptic vesicle cycle;Metabolic pathways;mTOR signaling pathway;Collecting duct acid secretion;Vibrio cholerae infection;Phagosome;Rheumatoid arthritis;Epithelial cell signaling in Helicobacter pylori infection	0.00259913	0.0542022	-1.6352	Down	0.321926
Q02413	DSG1	Desmoglein-1 [OS=Homo sapiens]	cell death;cell organization and biogenesis;regulation of biological process;response to stimulus;transport	cytoskeleton;cytosol;membrane	metal ion binding;protein binding	Staphylococcus aureus infection	0.00237966	0.0524762	-1.63815	Down	0.321267
Q9H461	FZD8	Frizzled-8 [OS=Homo sapiens]	cell differentiation;development;regulation of biological process;response to stimulus	Golgi;membrane	protein binding;receptor activity;signal transducer activity	Basal cell carcinoma;Melanogenesis;Proteoglycans in cancer;Pathways in cancer;Signaling pathways regulating pluripotency of stem cells;Hippo signaling pathway;mTOR signaling pathway;Wnt signaling pathway;HTLV-I infection;Breast cancer	0.00575446	0.0750504	-1.65441	Down	0.317667
P11310-2	ACADM	Isoform 2 of Medium-chain specific acyl-CoA dehydrogenase, mitochondrial [OS=Homo sapiens]	metabolic process;regulation of biological process	membrane;mitochondrion;nucleus;organelle lumen	catalytic activity;nucleotide binding;protein binding	NA	0.00875777	0.095976	-1.67682	Down	0.312771
P04432	IGKV1-39;IGKV1D-39	Immunoglobulin kappa variable 1D-39 [OS=Homo sapiens]	cellular component movement;metabolic process;regulation of biological process;response to stimulus;transport	extracellular;membrane	catalytic activity	NA	0.00453675	0.069479	-1.71703	Down	0.304174
Q9C0F1-1	CEP44	centrosomal protein of 44 kDa [OS=Homo sapiens]	NA	cytoplasm;cytoskeleton	protein binding	NA	0.0276191	0.187129	-1.74505	Down	0.298323
Q13332-2	PTPRS	Isoform PTPS-MEA of Receptor-type tyrosine-protein phosphatase S [OS=Homo sapiens]	metabolic process;regulation of biological process	membrane	catalytic activity;protein binding	NA	0.00935763	0.0978057	-1.74921	Down	0.297465
P28062-1	PSMB8	Proteasome subunit beta type-8 [OS=Homo sapiens]	cell differentiation;metabolic process;regulation of biological process;response to stimulus;transport	cytoplasm;cytosol;nucleus;proteasome	catalytic activity;protein binding	Proteasome	0.000274616	0.0165	-1.80187	Down	0.286803
P04233-1	CD74	HLA class II histocompatibility antigen gamma chain [OS=Homo sapiens]	cell organization and biogenesis;cell proliferation;cellular component movement;defense response;metabolic process;regulation of biological process;response to stimulus;transport	cell surface;endoplasmic reticulum;endosome;Golgi;membrane;organelle lumen;vacuole	protein binding;receptor activity;signal transducer activity	Herpes simplex infection;Antigen processing and presentation;Tuberculosis	0.0066444	0.0806757	-1.84064	Down	0.279198
Q8IYJ3	SYTL1	Synaptotagmin-like protein 1 [OS=Homo sapiens]	cell organization and biogenesis;regulation of biological process;transport	membrane	metal ion binding;protein binding	NA	0.00597092	0.0767943	-1.8437	Down	0.278606
Q92797-1	SYMPK	Symplekin [OS=Homo sapiens]	metabolic process;regulation of biological process;transport	cytoplasm;cytoskeleton;cytosol;membrane;nucleus	protein binding	Tight junction;mRNA surveillance pathway	0.00050189	0.0185306	-1.84472	Down	0.27841
P02776	PF4	Platelet factor 4 [OS=Homo sapiens]	cellular component movement;defense response;regulation of biological process;response to stimulus;transport	cytoplasm;extracellular;organelle lumen	protein binding	Chemokine signaling pathway;Cytokine-cytokine receptor interaction	0.000750504	0.0233684	-1.8591	Down	0.275648
Q8NBS9-1	TXNDC5	Thioredoxin domain-containing protein 5 [OS=Homo sapiens]	cellular homeostasis;metabolic process;regulation of biological process;response to stimulus;transport	endoplasmic reticulum;extracellular;organelle lumen	catalytic activity;protein binding	Protein processing in endoplasmic reticulum	2.14e-05	0.004	-1.89197	Down	0.269439
Q9BXF6	RAB11FIP5	Rab11 family-interacting protein 5 [OS=Homo sapiens]	regulation of biological process;response to stimulus;transport	cytoplasm;endosome;Golgi;membrane;mitochondrion	protein binding	Endocytosis	2.3e-06	0.00171429	-1.93789	Down	0.260998
P46459	NSF	Vesicle-fusing ATPase [OS=Homo sapiens]	cell organization and biogenesis;metabolic process;regulation of biological process;response to stimulus;transport	cytoplasm;cytosol;membrane	catalytic activity;metal ion binding;nucleotide binding;protein binding;RNA binding	Synaptic vesicle cycle;Vasopressin-regulated water reabsorption;GABAergic synapse	0.0234664	0.172719	-1.98978	Down	0.251777
Q07960	ARHGAP1	rho GTPase-activating protein 1 [OS=Homo sapiens]	regulation of biological process;response to stimulus;transport	cytoplasm;cytosol;endosome;membrane	enzyme regulator activity;protein binding	NA	0.000122234	0.0105455	-2.02822	Down	0.245158
P27144	AK4;LOC100507855	Adenylate kinase 4, mitochondrial [OS=Homo sapiens]	metabolic process;response to stimulus	mitochondrion;organelle lumen	catalytic activity;nucleotide binding	Metabolic pathways;Purine metabolism;Thiamine metabolism	0.0125209	0.116869	-2.06822	Down	0.238453
P19525	EIF2AK2	interferon-induced, double-stranded RNA-activated protein kinase [OS=Homo sapiens]	cell communication;defense response;metabolic process;regulation of biological process;response to stimulus	cytoplasm;cytosol;membrane;nucleus;ribosome	catalytic activity;enzyme regulator activity;nucleotide binding;protein binding;RNA binding	Influenza A;Epstein-Barr virus infection;Herpes simplex infection;Protein processing in endoplasmic reticulum;Viral carcinogenesis;Hepatitis C;Measles	1.26e-05	0.00307692	-2.07268	Down	0.237718
P00709	LALBA	alpha-lactalbumin [OS=Homo sapiens]	cell communication;cell death;defense response;metabolic process;regulation of biological process;response to stimulus	extracellular;membrane;organelle lumen	catalytic activity;metal ion binding	Metabolic pathways;Galactose metabolism	0.00582948	0.0753714	-2.11338	Down	0.231105
Q8WXW3	PIBF1	Progesterone-induced-blocking factor 1 [OS=Homo sapiens]	cell organization and biogenesis;metabolic process;regulation of biological process	cytoplasm;cytoskeleton;cytosol;extracellular;nucleus	protein binding;structural molecule activity	NA	0.000193279	0.014963	-2.12597	Down	0.229097
Q13563	PKD2	polycystin-2 [OS=Homo sapiens]	cell organization and biogenesis;cellular homeostasis;regulation of biological process;response to stimulus;transport	cytoplasm;endoplasmic reticulum;membrane	metal ion binding;protein binding;transporter activity	NA	0.0228901	0.170372	-2.18045	Down	0.220607
P18085	ARF4	ADP-ribosylation factor 4 [OS=Homo sapiens]	cellular component movement;metabolic process;regulation of biological process;response to stimulus;transport	cytosol;Golgi;membrane	catalytic activity;nucleotide binding;protein binding;signal transducer activity	NA	0.000368455	0.0178462	-2.23728	Down	0.212085
Q96AE4-2	FUBP1	Isoform 2 of Far upstream element-binding protein 1 [OS=Homo sapiens]	metabolic process;regulation of biological process	nucleus	DNA binding;protein binding;RNA binding	NA	0.000375681	0.0176	-2.25047	Down	0.210155
P30084	ECHS1	Enoyl-CoA hydratase, mitochondrial [OS=Homo sapiens]	metabolic process	mitochondrion;organelle lumen	catalytic activity;protein binding	Metabolic pathways;Propanoate metabolism;Valine, leucine and isoleucine degradation;beta-Alanine metabolism;Butanoate metabolism;Carbon metabolism;Fatty acid metabolism;Fatty acid degradation;Tryptophan metabolism;Fatty acid elongation;Lysine degradation	0.000113995	0.0108	-2.25441	Down	0.209583
Q9UKR3	KLK13	Kallikrein-13 [OS=Homo sapiens]	cell death;metabolic process	cytoplasm;extracellular	catalytic activity;protein binding	NA	0.00330521	0.057219	-2.28717	Down	0.204877
P05387	RPLP2	60S acidic ribosomal protein P2 [OS=Homo sapiens]	cell organization and biogenesis;metabolic process;transport	cytosol;membrane;ribosome	protein binding;structural molecule activity	Ribosome	4.05e-06	0.0025	-2.36488	Down	0.194133
P30490	HLA-B	HLA class I histocompatibility antigen, B-52 alpha chain [OS=Homo sapiens]	regulation of biological process;response to stimulus	cell surface;endoplasmic reticulum;Golgi;membrane	protein binding	NA	0.00177351	0.0434286	-2.557	Down	0.169929
Q13617-1	CUL2	Cullin-2 [OS=Homo sapiens]	metabolic process;regulation of biological process;response to stimulus	cytosol	catalytic activity;protein binding	Renal cell carcinoma;HIF-1 signaling pathway;Pathways in cancer;Ubiquitin mediated proteolysis	0.0011862	0.031403	-2.66579	Down	0.157586
P48506	GCLC	glutamate--cysteine ligase catalytic subunit [OS=Homo sapiens]	cell organization and biogenesis;cellular homeostasis;metabolic process;regulation of biological process;response to stimulus	cytosol	catalytic activity;metal ion binding;nucleotide binding;protein binding	Metabolic pathways;Glutathione metabolism;Cysteine and methionine metabolism	0.00475174	0.0718347	-2.89737	Down	0.134216
O15020	SPTBN2	Spectrin beta chain, non-erythrocytic 2 [OS=Homo sapiens]	cell organization and biogenesis;cellular component movement;metabolic process;regulation of biological process;response to stimulus;transport	cytoplasm;cytoskeleton;cytosol;membrane	protein binding;structural molecule activity	NA	0.000587374	0.02136	-3.38961	Down	0.0954169
O75351	VPS4B	Vacuolar protein sorting-associated protein 4B [OS=Homo sapiens]	cell communication;cell division;cell organization and biogenesis;metabolic process;regulation of biological process;response to stimulus;transport	cytoplasm;cytosol;endosome;membrane;nucleus	catalytic activity;nucleotide binding;protein binding;RNA binding	Endocytosis	1.66e-06	0.002	-3.44017	Down	0.0921312
P09622	DLD	Dihydrolipoyl dehydrogenase, mitochondrial [OS=Homo sapiens]	cellular homeostasis;metabolic process;regulation of biological process	mitochondrion;organelle lumen	catalytic activity;nucleotide binding;protein binding	Metabolic pathways;Glycine, serine and threonine metabolism;Propanoate metabolism;Valine, leucine and isoleucine degradation;Glycolysis / Gluconeogenesis;Carbon metabolism;Glyoxylate and dicarboxylate metabolism;Pyruvate metabolism;Citrate cycle (TCA cycle)	1.06e-10	0	-3.6362	Down	0.0804255
A6NMB1	SIGLEC16	Sialic acid-binding Ig-like lectin 16 [OS=Homo sapiens]	defense response;response to stimulus	membrane	protein binding	NA	2.46e-08	0	-4.25749	Down	0.0522838

### Sheet: LRRK2 PD vs. NMC
Supplementary Data 12. LRRK2 PD vs NMC: The significant proteomic data of the LRRK2 PD vs. NMC volcano plot.
Accession	Gene_Symbol	Description	Biological Process	Cellular Component	Molecular Function	KEGG Pathways	p_value	q_value	Difference	Expression	Fold Change (LRRK2 PD/NMC)
P30048	PRDX3	Thioredoxin-dependent peroxide reductase, mitochondrial [OS=Homo sapiens]	cell death;cell differentiation;cell organization and biogenesis;cellular homeostasis;metabolic process;regulation of biological process;response to stimulus	cytoplasm;cytosol;endosome;mitochondrion;organelle lumen	antioxidant activity;catalytic activity;enzyme regulator activity;protein binding	NA	1.22e-22	0	9.87345	Up	938.003
Q6ZVX7	NCCRP1	F-box only protein 50 [OS=Homo sapiens]	regulation of biological process	cytoplasm	NA	NA	1.59e-05	0.004	3.20368	Up	9.21306
P22735	TGM1	Protein-glutamine gamma-glutamyltransferase K [OS=Homo sapiens]	cell death;cell differentiation;cell organization and biogenesis;metabolic process;regulation of biological process	cytoskeleton;cytosol;membrane	catalytic activity;metal ion binding;protein binding	NA	0.00234231	0.068918	2.66928	Up	6.36109
Q12905	ILF2	Interleukin enhancer-binding factor 2 [OS=Homo sapiens]	metabolic process;regulation of biological process;response to stimulus;transport	cytoplasm;extracellular;membrane;nucleus;organelle lumen	catalytic activity;DNA binding;nucleotide binding;protein binding;RNA binding	NA	9.39e-06	0.003	2.58254	Up	5.98994
Q92876-1	KLK6	Kallikrein-6 [OS=Homo sapiens]	cell death;metabolic process;regulation of biological process;response to stimulus	cytoplasm;endoplasmic reticulum;extracellular;mitochondrion;nucleus	catalytic activity;protein binding	NA	0.00270814	0.0712941	2.5629	Up	5.90893
Q9UHG2	PCSK1N	ProSAAS [OS=Homo sapiens]	metabolic process;regulation of biological process;response to stimulus	extracellular;Golgi	enzyme regulator activity;protein binding	NA	0.000187482	0.0221333	2.55341	Up	5.87022
Q9GZN4	PRSS22	Brain-specific serine protease 4 [OS=Homo sapiens]	metabolic process	extracellular	catalytic activity	NA	0.000195361	0.0191579	2.42732	Up	5.37892
P35080-2	PFN2	Isoform IIb of Profilin-2 [OS=Homo sapiens]	cell organization and biogenesis;regulation of biological process	cytoplasm;cytoskeleton	catalytic activity;protein binding	Rap1 signaling pathway;Salmonella infection;Regulation of actin cytoskeleton;Shigellosis	0.0221163	0.195855	2.24481	Up	4.73976
A0A075B6S5	IGKV1-27	immunoglobulin kappa variable 1-27 [OS=Homo sapiens]	response to stimulus	extracellular;membrane	NA	NA	0.000296312	0.0229565	2.13841	Up	4.40277
P26583	HMGB2	High mobility group protein B2 [OS=Homo sapiens]	cell organization and biogenesis;cellular component movement;defense response;metabolic process;regulation of biological process;response to stimulus	chromosome;cytoplasm;extracellular;nucleus	DNA binding;protein binding;RNA binding	NA	0.00088996	0.0437778	2.09692	Up	4.27796
A0A0C4DH24	IGKV6-21	Immunoglobulin kappa variable 6-21 [OS=Homo sapiens]	response to stimulus	extracellular;membrane	NA	NA	0.00091936	0.0441081	2.09661	Up	4.27704
P02100	HBE1	Hemoglobin subunit epsilon [OS=Homo sapiens]	cell organization and biogenesis;coagulation;response to stimulus;transport	cytosol	metal ion binding;protein binding;transporter activity	NA	0.00262252	0.0707273	2.05632	Up	4.15923
Q9UHI8	ADAMTS1	a disintegrin and metalloproteinase with thrombospondin motifs 1 [OS=Homo sapiens]	metabolic process;regulation of biological process;response to stimulus	cytosol;extracellular	catalytic activity;metal ion binding	NA	0.00183703	0.0574286	2.05181	Up	4.14625
Q14974	KPNB1	Importin subunit beta-1 [OS=Homo sapiens]	cell organization and biogenesis;cellular component movement;metabolic process;regulation of biological process;response to stimulus;transport	cytoplasm;cytosol;extracellular;membrane;nucleus;organelle lumen	metal ion binding;protein binding;RNA binding;transporter activity	RNA transport	0.0226997	0.197875	2.02786	Up	4.07798
Q9UGI8	TES	Testin [OS=Homo sapiens]	regulation of biological process	cytoplasm;cytosol;membrane;nucleus	metal ion binding;protein binding;RNA binding	NA	0.00711683	0.109932	2.00731	Up	4.02032
Q9NYQ3	HAO2	Hydroxyacid oxidase 2 [OS=Homo sapiens]	metabolic process	mitochondrion;organelle lumen	catalytic activity;nucleotide binding;protein binding	Peroxisome;Metabolic pathways;Glyoxylate and dicarboxylate metabolism;Carbon metabolism	0.0143713	0.156366	1.90074	Up	3.73406
Q9UK55	SERPINA10	Protein Z-dependent protease inhibitor [OS=Homo sapiens]	coagulation;metabolic process;regulation of biological process	extracellular;organelle lumen	enzyme regulator activity	NA	0.00288965	0.0726761	1.87368	Up	3.66466
P12110-2	COL6A2	Isoform 2C2A of Collagen alpha-2(VI) chain [OS=Homo sapiens]	cell organization and biogenesis;metabolic process;response to stimulus	extracellular;membrane;organelle lumen	protein binding	NA	0.034937	0.247186	1.87246	Up	3.66157
P50552	VASP	Vasodilator-stimulated phosphoprotein [OS=Homo sapiens]	cell organization and biogenesis;cellular component movement;regulation of biological process	cytoplasm;cytoskeleton;cytosol;membrane	protein binding	Fc gamma R-mediated phagocytosis;Rap1 signaling pathway;Platelet activation;Focal adhesion;Leukocyte transendothelial migration;cGMP-PKG signaling pathway	0.0120942	0.145114	1.85117	Up	3.60793
P32926	DSG3	Desmoglein-3 [OS=Homo sapiens]	cell death	cytoskeleton;cytosol;membrane	metal ion binding	NA	0.00314286	0.07472	1.8367	Up	3.57193
Q15019-3	2021-09-02	Isoform 3 of Septin-2 [OS=Homo sapiens]	cell division;cell organization and biogenesis;regulation of biological process;response to stimulus	cytoplasm;cytoskeleton;cytosol;membrane;nucleus	nucleotide binding;protein binding	NA	0.0188932	0.175231	1.82542	Up	3.54411
Q9P2P1	NYNRIN	Protein NYNRIN [OS=Homo sapiens]	metabolic process	membrane	NA	NA	3.37e-05	0.006	1.80448	Up	3.49304
P19320-1	VCAM1	Vascular cell adhesion protein 1 [OS=Homo sapiens]	cell differentiation;cell organization and biogenesis;cellular component movement;defense response;metabolic process;regulation of biological process;response to stimulus	cell surface;endoplasmic reticulum;endosome;Golgi;membrane	catalytic activity;protein binding	Malaria;Cell adhesion molecules (CAMs);AGE-RAGE signaling pathway in diabetic complications;Leukocyte transendothelial migration;HTLV-I infection;NF-kappa B signaling pathway;TNF signaling pathway;African trypanosomiasis	0.00739817	0.111475	1.77944	Up	3.43294
P14324-2	FDPS	Isoform 2 of Farnesyl pyrophosphate synthase [OS=Homo sapiens]	metabolic process;regulation of biological process	cytoplasm;cytosol;mitochondrion	catalytic activity;metal ion binding;RNA binding	NA	0.00300062	0.0746111	1.76833	Up	3.40659
P26440	IVD	Isovaleryl-CoA dehydrogenase, mitochondrial [OS=Homo sapiens]	metabolic process	mitochondrion;organelle lumen	catalytic activity;nucleotide binding	Valine, leucine and isoleucine degradation;Metabolic pathways	0.02651	0.210445	1.73139	Up	3.32047
Q13835	PKP1	Plakophilin-1 [OS=Homo sapiens]	cell death;cell organization and biogenesis;development;regulation of biological process;response to stimulus;transport	cytoskeleton;membrane;nucleus	protein binding;signal transducer activity;structural molecule activity	NA	0.02566	0.205361	1.72796	Up	3.3126
Q9NUN5-1	LMBRD1	Probable lysosomal cobalamin transporter [OS=Homo sapiens]	metabolic process;regulation of biological process;transport	membrane;vacuole	protein binding;transporter activity	Vitamin digestion and absorption	0.000872463	0.0446857	1.72152	Up	3.29784
Q9BZQ8	FAM129A	Protein Niban [OS=Homo sapiens]	regulation of biological process;response to stimulus	cytoplasm;cytosol;membrane	protein binding	NA	0.0457426	0.291243	1.721	Up	3.29664
P27695	APEX1	DNA-(apurinic or apyrimidinic site) lyase [OS=Homo sapiens]	cell organization and biogenesis;cellular homeostasis;metabolic process;regulation of biological process;response to stimulus	cytoplasm;endoplasmic reticulum;mitochondrion;nucleus;ribosome	catalytic activity;DNA binding;metal ion binding;protein binding;RNA binding	Base excision repair	0.0455433	0.291822	1.68586	Up	3.21732
P63151	PPP2R2A	Serine/threonine-protein phosphatase 2A 55 kDa regulatory subunit B alpha isoform [OS=Homo sapiens]	cell organization and biogenesis;metabolic process;regulation of biological process;response to stimulus	cytosol	catalytic activity;enzyme regulator activity;protein binding	Sphingolipid signaling pathway;Adrenergic signaling in cardiomyocytes;Chagas disease (American trypanosomiasis);Hepatitis C;AMPK signaling pathway;Tight junction;PI3K-Akt signaling pathway;mRNA surveillance pathway;Hippo signaling pathway;Dopaminergic synapse	0.0148125	0.159393	1.6672	Up	3.17598
Q8N8N7-1	PTGR2	Prostaglandin reductase 2 [OS=Homo sapiens]	metabolic process	cytoplasm	catalytic activity;metal ion binding	NA	0.0183019	0.172761	1.66037	Up	3.16098
P13473-1	LAMP2	Lysosome-associated membrane glycoprotein 2 [OS=Homo sapiens]	cell communication;cell organization and biogenesis;cellular homeostasis;metabolic process;regulation of biological process;response to stimulus;transport	endosome;membrane;organelle lumen;vacuole	protein binding	Tuberculosis;Phagosome;Lysosome	0.025356	0.205328	1.63783	Up	3.11197
Q96S96	PEBP4	Phosphatidylethanolamine-binding protein 4 [OS=Homo sapiens]	NA	vacuole	protein binding	NA	0.00951799	0.120408	1.62711	Up	3.08893
Q8NHL6-2	LILRB1	Isoform 2 of Leukocyte immunoglobulin-like receptor subfamily B member 1 [OS=Homo sapiens]	cell differentiation;cell proliferation;defense response;metabolic process;regulation of biological process;response to stimulus;transport	cytoplasm;extracellular;membrane	protein binding;receptor activity;signal transducer activity	NA	0.0270704	0.214	1.62588	Up	3.0863
P05019-2	IGF1	Isoform 2 of Insulin-like growth factor I [OS=Homo sapiens]	cell differentiation;cell proliferation;cellular component movement;metabolic process;regulation of biological process;response to stimulus;transport	extracellular;membrane;organelle lumen	protein binding	FoxO signaling pathway;Long-term depression;AMPK signaling pathway;Glioma;Longevity regulating pathway;Progesterone-mediated oocyte maturation;Inflammatory mediator regulation of TRP channels;HIF-1 signaling pathway;Aldosterone-regulated sodium reabsorption;Focal adhesion;Pathways in cancer;Endocrine resistance;Dilated cardiomyopathy;p53 signaling pathway;Melanoma;PI3K-Akt signaling pathway;Ovarian steroidogenesis;Transcriptional misregulation in cancer;Prostate cancer;Signaling pathways regulating pluripotency of stem cells;Longevity regulating pathway - multiple species;mTOR signaling pathway;Breast cancer;Ras signaling pathway;Proteoglycans in cancer;Rap1 signaling pathway;Oocyte meiosis;EGFR tyrosine kinase inhibitor resistance;Hypertrophic cardiomyopathy (HCM)	0.0149541	0.159222	1.5907	Up	3.01196
Q9Y2L6	FRMD4B	FERM domain-containing protein 4B [OS=Homo sapiens]	NA	cytoplasm;cytoskeleton	NA	NA	0.0124611	0.146857	1.57411	Up	2.97752
A2NJV5	IGKV2-29	Immunoglobulin kappa variable 2-29 [OS=Homo sapiens]	cellular component movement;metabolic process;regulation of biological process;response to stimulus;transport	extracellular;membrane	catalytic activity	NA	0.0213878	0.195023	1.56709	Up	2.96307
Q8WWI1	LMO7	LIM domain only protein 7 [OS=Homo sapiens]	metabolic process;regulation of biological process	cytoplasm;cytosol;nucleus	catalytic activity;metal ion binding;protein binding	Adherens junction	0.0323759	0.237784	1.56597	Up	2.96077
P20073-1	ANXA7	Annexin A7 [OS=Homo sapiens]	cell differentiation;cell organization and biogenesis;cell proliferation;cellular homeostasis;metabolic process;regulation of biological process;response to stimulus	cytosol;membrane;nucleus	metal ion binding;protein binding;RNA binding	NA	0.012168	0.145057	1.54913	Up	2.9264
Q99798	ACO2	Aconitate hydratase, mitochondrial [OS=Homo sapiens]	metabolic process;response to stimulus	mitochondrion;organelle lumen	catalytic activity;metal ion binding	Citrate cycle (TCA cycle);Biosynthesis of amino acids;Glyoxylate and dicarboxylate metabolism;2-Oxocarboxylic acid metabolism;Carbon metabolism;Metabolic pathways	0.00140677	0.052	1.53442	Up	2.89672
P04155	TFF1	Trefoil factor 1 [OS=Homo sapiens]	cell differentiation;metabolic process;regulation of biological process;response to stimulus	extracellular	protein binding	NA	0.00619553	0.103743	1.52228	Up	2.87245
P67936-2	TPM4	Isoform 2 of Tropomyosin alpha-4 chain [OS=Homo sapiens]	cell differentiation;cell organization and biogenesis;cellular component movement	cytoskeleton;cytosol;membrane	metal ion binding;protein binding;structural molecule activity	NA	0.0171442	0.171212	1.52226	Up	2.8724
P51993-1	FUT6	alpha-(1,3)-fucosyltransferase 6 [OS=Homo sapiens]	metabolic process	Golgi;membrane	catalytic activity	Glycosphingolipid biosynthesis - lacto and neolacto series;Metabolic pathways	0.0142971	0.156276	1.5203	Up	2.86852
Q969H8	C19orf10;MYDGF	Myeloid-derived growth factor [OS=Homo sapiens]	cell death;regulation of biological process	extracellular;organelle lumen	protein binding	NA	0.030195	0.2286	1.5177	Up	2.86334
Q6P587-2	FAHD1	Isoform 2 of Acylpyruvase FAHD1, mitochondrial [OS=Homo sapiens]	metabolic process	cytosol;membrane;mitochondrion	catalytic activity;metal ion binding	NA	0.0238605	0.203057	1.50144	Up	2.83126
P13797	PLS3	Plastin-3 [OS=Homo sapiens]	cell organization and biogenesis	cytoplasm;cytosol;membrane	metal ion binding;protein binding	NA	0.00838134	0.113343	1.49537	Up	2.81937
P43490	NAMPT	nicotinamide phosphoribosyltransferase [OS=Homo sapiens]	cell communication;metabolic process;regulation of biological process;response to stimulus	cytoplasm;cytosol;extracellular;nucleus	catalytic activity;protein binding	NOD-like receptor signaling pathway;Nicotinate and nicotinamide metabolism;Metabolic pathways	0.00310302	0.0748649	1.48794	Up	2.80488
O43795	MYO1B	Unconventional myosin-Ib [OS=Homo sapiens]	cell organization and biogenesis;cellular component movement;transport	cytoplasm;endosome;membrane	catalytic activity;motor activity;nucleotide binding;protein binding	NA	0.000793635	0.0455	1.48308	Up	2.79545
P04626-1	ERBB2	Receptor tyrosine-protein kinase erbB-2 [OS=Homo sapiens]	cell differentiation;cell organization and biogenesis;cell proliferation;cellular component movement;metabolic process;regulation of biological process;response to stimulus	cytoplasm;cytosol;membrane;nucleus	catalytic activity;nucleotide binding;protein binding;receptor activity;signal transducer activity	Prostate cancer;Breast cancer;Platinum drug resistance;MicroRNAs in cancer;Bladder cancer;HIF-1 signaling pathway;Focal adhesion;Pathways in cancer;Endometrial cancer;Endocrine resistance;Pancreatic cancer;Proteoglycans in cancer;Calcium signaling pathway;Adherens junction;EGFR tyrosine kinase inhibitor resistance;ErbB signaling pathway;Non-small cell lung cancer;Central carbon metabolism in cancer	0.0386946	0.262136	1.4728	Up	2.77561
Q9H993	C6orf211;ARMT1	protein-glutamate O-methyltransferase [OS=Homo sapiens]	metabolic process;regulation of biological process;response to stimulus	NA	catalytic activity;protein binding	NA	0.0179379	0.171465	1.46076	Up	2.75254
P18510-2	IL1RN	Isoform 2 of Interleukin-1 receptor antagonist protein [OS=Homo sapiens]	defense response;metabolic process;regulation of biological process;response to stimulus;transport	cytoplasm;membrane	protein binding	NA	0.0399687	0.265289	1.43647	Up	2.70659
P09651-1	HNRNPA1	Heterogeneous nuclear ribonucleoprotein A1 [OS=Homo sapiens]	cell communication;metabolic process;regulation of biological process;response to stimulus;transport	cytoplasm;membrane;nucleus;spliceosomal complex	DNA binding;protein binding;RNA binding	Spliceosome	0.0106299	0.130301	1.43403	Up	2.702
Q5JZY3-2	EPHA10	Isoform 2 of Ephrin type-A receptor 10 [OS=Homo sapiens]	metabolic process;regulation of biological process;response to stimulus	membrane	catalytic activity;nucleotide binding;protein binding;receptor activity;signal transducer activity	NA	0.00600632	0.104914	1.42607	Up	2.68713
Q9HCY8	S100A14	protein S100-A14 [OS=Homo sapiens]	cell death;defense response;regulation of biological process;response to stimulus	cytoplasm;cytosol	metal ion binding;protein binding	NA	0.00103617	0.0443	1.4215	Up	2.67865
P62906	RPL10A	60S ribosomal protein L10A [OS=Homo sapiens]	cell organization and biogenesis;metabolic process;response to stimulus;transport	cytosol;membrane;nucleus;ribosome	protein binding;RNA binding;structural molecule activity	Ribosome	0.0125781	0.14716	1.41114	Up	2.65947
P22004	BMP6	Bone morphogenetic protein 6 [OS=Homo sapiens]	cell differentiation;cellular homeostasis;defense response;development;regulation of biological process;response to stimulus	cytoplasm;extracellular	protein binding	Hippo signaling pathway;TGF-beta signaling pathway;Ovarian steroidogenesis	0.00951411	0.121233	1.40793	Up	2.65356
O60664-1	PLIN3	Perilipin-3 [OS=Homo sapiens]	transport	cytoplasm;cytosol;endosome;Golgi;membrane	protein binding	NA	0.0162122	0.169384	1.40712	Up	2.65207
Q9Y577-1	TRIM17	E3 ubiquitin-protein ligase TRIM17 [OS=Homo sapiens]	metabolic process;regulation of biological process	NA	catalytic activity;metal ion binding;protein binding	NA	0.0148027	0.160136	1.37441	Up	2.59263
Q96J02	ITCH	E3 ubiquitin-protein ligase Itchy homolog [OS=Homo sapiens]	cell death;defense response;metabolic process;regulation of biological process;response to stimulus	cytoplasm;cytosol;endosome;membrane;nucleus	catalytic activity;protein binding	Endocytosis;Ubiquitin mediated proteolysis;Non-alcoholic fatty liver disease (NAFLD);TNF signaling pathway	0.0231342	0.199487	1.35704	Up	2.56158
Q13228	SELENBP1	Selenium-binding protein 1 [OS=Homo sapiens]	transport	cytoplasm;cytosol;membrane;nucleus	protein binding	NA	0.00175974	0.056963	1.35408	Up	2.55634
P47929	LGALS7;LGALS7B	galectin-7 [OS=Homo sapiens]	cell death	cytoplasm;extracellular;nucleus	NA	NA	0.0200635	0.184743	1.33313	Up	2.51948
P62993	GRB2	Growth factor receptor-bound protein 2 [OS=Homo sapiens]	cell communication;cell differentiation;cell organization and biogenesis;cellular component movement;defense response;metabolic process;regulation of biological process;response to stimulus;transport	cytoplasm;cytosol;endosome;Golgi;membrane;nucleus	catalytic activity;protein binding;RNA binding	Osteoclast differentiation;Non-small cell lung cancer;Renal cell carcinoma;Endocrine resistance;Viral carcinogenesis;Neurotrophin signaling pathway;Prostate cancer;Hepatitis C;MicroRNAs in cancer;Natural killer cell mediated cytotoxicity;Choline metabolism in cancer;PI3K-Akt signaling pathway;Insulin signaling pathway;MAPK signaling pathway;Focal adhesion;Chemokine signaling pathway;Dorso-ventral axis formation;B cell receptor signaling pathway;Gap junction;Ras signaling pathway;Phospholipase D signaling pathway;Pathways in cancer;Fc epsilon RI signaling pathway;FoxO signaling pathway;Breast cancer;Proteoglycans in cancer;Signaling pathways regulating pluripotency of stem cells;EGFR tyrosine kinase inhibitor resistance;Glioma;ErbB signaling pathway;Endometrial cancer;Acute myeloid leukemia;Chronic myeloid leukemia;Prolactin signaling pathway;Estrogen signaling pathway;Hepatitis B;GnRH signaling pathway;T cell receptor signaling pathway;Alcoholism;mTOR signaling pathway;Jak-STAT signaling pathway	0.0432363	0.2791	1.33207	Up	2.51763
P21333-2	FLNA	Isoform 2 of Filamin-A [OS=Homo sapiens]	cell organization and biogenesis;cellular component movement;metabolic process;regulation of biological process;response to stimulus;transport	cytoplasm;cytoskeleton;cytosol;extracellular;membrane;nucleus	protein binding;RNA binding;signal transducer activity	NA	0.00132362	0.0503111	1.31338	Up	2.48523
P07237	P4HB	Protein disulfide-isomerase [OS=Homo sapiens]	cell organization and biogenesis;cellular homeostasis;metabolic process;regulation of biological process;response to stimulus	endoplasmic reticulum;extracellular;membrane;organelle lumen	catalytic activity;metal ion binding;protein binding;RNA binding	Protein processing in endoplasmic reticulum	0.0176711	0.169652	1.2868	Up	2.43986
A0A087WSZ0	IGKV1D-8	immunoglobulin kappa variable 1D-8 [OS=Homo sapiens]	response to stimulus	extracellular;membrane	NA	NA	0.0173496	0.169685	1.28549	Up	2.43765
P61457	PCBD1	Pterin-4-alpha-carbinolamine dehydratase [OS=Homo sapiens]	cell organization and biogenesis;metabolic process;regulation of biological process	cytoplasm;cytosol;nucleus	catalytic activity;protein binding	NA	0.0026976	0.0721791	1.28378	Up	2.43476
O95497	VNN1	Pantetheinase [OS=Homo sapiens]	cellular component movement;defense response;metabolic process;regulation of biological process;response to stimulus;transport	extracellular;membrane	catalytic activity	Pantothenate and CoA biosynthesis	0.000869962	0.046	1.27844	Up	2.42576
Q9H1E1	RNASE7	Ribonuclease 7 [OS=Homo sapiens]	defense response;metabolic process;response to stimulus	cytoplasm;extracellular	catalytic activity	NA	0.0173385	0.170449	1.26014	Up	2.39519
Q9HBB8-4	CDHR5	Isoform 3 of Cadherin-related family member 5 [OS=Homo sapiens]	cell differentiation;cell organization and biogenesis;metabolic process;regulation of biological process	membrane	metal ion binding;protein binding	NA	0.0441275	0.284718	1.24828	Up	2.37558
P13796	LCP1	Plastin-2 [OS=Homo sapiens]	cell organization and biogenesis;cellular component movement;regulation of biological process;response to stimulus	cytoplasm;cytoskeleton;cytosol;membrane	metal ion binding;protein binding	NA	0.0172328	0.170297	1.24678	Up	2.37311
Q16698	DECR1	2,4-dienoyl-CoA reductase, mitochondrial [OS=Homo sapiens]	cell organization and biogenesis;metabolic process	cytosol;mitochondrion;nucleus;organelle lumen	catalytic activity;nucleotide binding	NA	0.0224245	0.197171	1.23536	Up	2.35441
P26639-1	TARS	Threonine--tRNA ligase, cytoplasmic [OS=Homo sapiens]	metabolic process	cytoplasm;cytoskeleton;cytosol	catalytic activity;nucleotide binding;protein binding;RNA binding	Aminoacyl-tRNA biosynthesis	0.0467983	0.293969	1.21827	Up	2.32667
P29034	S100A2	protein S100-A2 [OS=Homo sapiens]	cellular component movement	NA	metal ion binding;protein binding	NA	0.00937813	0.121389	1.21485	Up	2.32116
Q02952-1	AKAP12	A-kinase anchor protein 12 [OS=Homo sapiens]	regulation of biological process;response to stimulus;transport	cytoplasm;cytoskeleton;cytosol;membrane	protein binding	NA	0.0321045	0.236313	1.21473	Up	2.32098
Q9NUD5-2	ZCCHC3	Isoform 2 of Zinc finger CCHC domain-containing protein 3 [OS=Homo sapiens]	NA	NA	metal ion binding;RNA binding	NA	0.0220108	0.196514	1.20741	Up	2.30922
P16930	FAH	Fumarylacetoacetase [OS=Homo sapiens]	metabolic process	cytosol	catalytic activity;metal ion binding;protein binding	Metabolic pathways;Tyrosine metabolism	0.0330839	0.241059	1.20599	Up	2.30695
Q14677-2	CLINT1	Isoform 2 of Clathrin interactor 1 [OS=Homo sapiens]	cell organization and biogenesis;transport	cytosol;Golgi;membrane	protein binding	NA	0.0444814	0.286173	1.19823	Up	2.29458
P19013	KRT4	Keratin, type II cytoskeletal 4 [OS=Homo sapiens]	cell death;cell differentiation;cell organization and biogenesis;regulation of biological process	cell surface;cytoskeleton;cytosol;nucleus	protein binding;structural molecule activity	NA	0.0250212	0.205227	1.15567	Up	2.22788
O95864	FADS2	fatty acid desaturase 2 [OS=Homo sapiens]	metabolic process;transport	endoplasmic reticulum;membrane	catalytic activity	Biosynthesis of unsaturated fatty acids;alpha-Linolenic acid metabolism;PPAR signaling pathway;Fatty acid metabolism	0.000643053	0.0411429	1.14378	Up	2.20959
P08727	KRT19	Keratin, type I cytoskeletal 19 [OS=Homo sapiens]	cell death;cell differentiation;cell organization and biogenesis;regulation of biological process;response to stimulus	cytoskeleton;cytosol;membrane	protein binding;structural molecule activity	NA	0.00519449	0.0983333	1.13617	Up	2.19796
Q99715-4	COL12A1	Isoform 4 of Collagen alpha-1(XII) chain [OS=Homo sapiens]	cell differentiation;cell organization and biogenesis;metabolic process	extracellular;organelle lumen	protein binding;structural molecule activity	NA	0.00344998	0.0793333	1.1192	Up	2.17226
P31939	ATIC	bifunctional purine biosynthesis protein purH [OS=Homo sapiens]	metabolic process;response to stimulus	cytosol;membrane;mitochondrion	catalytic activity;protein binding	Purine metabolism;Metabolic pathways;Antifolate resistance;One carbon pool by folate	0.00521127	0.0976495	1.10963	Up	2.1579
Q10567	AP1B1	AP-1 complex subunit beta-1 [OS=Homo sapiens]	regulation of biological process;transport	cytosol;Golgi;membrane	protein binding;transporter activity	Lysosome	3.31e-05	0.00581818	1.10733	Up	2.15446
Q16851	UGP2	UTP--glucose-1-phosphate uridylyltransferase [OS=Homo sapiens]	metabolic process	cytoplasm;cytosol;nucleus	catalytic activity;metal ion binding;nucleotide binding;protein binding	Amino sugar and nucleotide sugar metabolism;Galactose metabolism;Pentose and glucuronate interconversions;Starch and sucrose metabolism;Metabolic pathways	0.00250924	0.0698125	1.1053	Up	2.15144
P26447	S100A4	Protein S100-A4 [OS=Homo sapiens]	cell organization and biogenesis;regulation of biological process	extracellular;nucleus	metal ion binding;protein binding;RNA binding	NA	0.0042207	0.0895238	1.09649	Up	2.13833
P14314-2	PRKCSH	Isoform 2 of Glucosidase 2 subunit beta [OS=Homo sapiens]	metabolic process;regulation of biological process;response to stimulus	endoplasmic reticulum;organelle lumen	metal ion binding;protein binding	NA	0.0144593	0.156682	1.08868	Up	2.12679
P13693	TPT1	Translationally-controlled tumor protein [OS=Homo sapiens]	cell differentiation;cellular homeostasis;regulation of biological process;response to stimulus;transport	cytoplasm;cytosol;endosome;nucleus	metal ion binding;protein binding;RNA binding	NA	0.00499855	0.0954526	1.07556	Up	2.10754
Q14CN2	CLCA4	Calcium-activated chloride channel regulator 4 [OS=Homo sapiens]	metabolic process;transport	extracellular;membrane	catalytic activity;metal ion binding;transporter activity	Pancreatic secretion;Renin secretion	0.0372681	0.256125	1.07043	Up	2.10006
Q15056-1	EIF4H	Eukaryotic translation initiation factor 4H [OS=Homo sapiens]	cell organization and biogenesis;metabolic process;regulation of biological process;reproduction	cytoplasm;cytosol;membrane	catalytic activity;protein binding;RNA binding	NA	0.0464683	0.294755	1.06742	Up	2.09569
Q13561-3	DCTN2	Isoform 3 of Dynactin subunit 2 [OS=Homo sapiens]	cell organization and biogenesis;cell proliferation;regulation of biological process;transport	chromosome;cytoplasm;cytosol;membrane	catalytic activity;motor activity;protein binding	NA	0.0207547	0.190825	1.06627	Up	2.09401
P15153	RAC2	Ras-related C3 botulinum toxin substrate 2 [OS=Homo sapiens]	cell organization and biogenesis;regulation of biological process;response to stimulus	cytoplasm;cytosol;membrane	catalytic activity;enzyme regulator activity;nucleotide binding;protein binding	MAPK signaling pathway;Sphingolipid signaling pathway;B cell receptor signaling pathway;Adherens junction;Wnt signaling pathway;Chemokine signaling pathway;Colorectal cancer;Viral myocarditis;VEGF signaling pathway;Leukocyte transendothelial migration;Choline metabolism in cancer;cAMP signaling pathway;Pathways in cancer;Fc gamma R-mediated phagocytosis;Fc epsilon RI signaling pathway;Regulation of actin cytoskeleton;Focal adhesion;Natural killer cell mediated cytotoxicity;Rap1 signaling pathway;Pancreatic cancer;Axon guidance;Ras signaling pathway	0.0334942	0.241353	1.03967	Up	2.05575
P12814-1	ACTN1	Alpha-actinin-1 [OS=Homo sapiens]	cell differentiation;cell organization and biogenesis;regulation of biological process;transport	cytoplasm;cytoskeleton;cytosol;extracellular;membrane;organelle lumen	metal ion binding;protein binding;RNA binding	Focal adhesion;Amoebiasis;Regulation of actin cytoskeleton;Tight junction;Viral carcinogenesis;Leukocyte transendothelial migration;Systemic lupus erythematosus;Adherens junction;Arrhythmogenic right ventricular cardiomyopathy (ARVC)	0.0415219	0.271046	1.01278	Up	2.0178
P06756-2	ITGAV	Isoform 2 of Integrin alpha-V [OS=Homo sapiens]	cell differentiation;cell growth;cell organization and biogenesis;cellular component movement;cellular homeostasis;metabolic process;regulation of biological process;response to stimulus;transport	cell surface;cytosol;membrane	metal ion binding;protein binding;receptor activity;signal transducer activity;transporter activity	NA	0.0148617	0.159128	1.01122	Up	2.01561
Q6YP21	CCBL2;KYAT3	Kynurenine--oxoglutarate transaminase 3 [OS=Homo sapiens]	metabolic process	mitochondrion	catalytic activity;protein binding;RNA binding	Chemical carcinogenesis;Metabolic pathways;Tryptophan metabolism;Selenocompound metabolism	0.0032581	0.0769474	0.993811	Up	1.99144
P98196	ATP11A	Probable phospholipid-transporting ATPase IH [OS=Homo sapiens]	cell organization and biogenesis;transport	endoplasmic reticulum;endosome;membrane	catalytic activity;metal ion binding;nucleotide binding;protein binding;transporter activity	NA	0.00979188	0.122631	0.9876	Up	1.98288
O43854-2	EDIL3	Isoform 2 of EGF-like repeat and discoidin I-like domain-containing protein 3 [OS=Homo sapiens]	development;regulation of biological process	NA	metal ion binding;protein binding	NA	0.0472643	0.293415	0.98049	Up	1.97314
Q14126	DSG2	Desmoglein-2 [OS=Homo sapiens]	cell death;cell organization and biogenesis;regulation of biological process;response to stimulus	cell surface;cytoskeleton;membrane	metal ion binding;protein binding	Arrhythmogenic right ventricular cardiomyopathy (ARVC)	0.0244982	0.204137	0.980347	Up	1.97294
P04430	IGKV1-16	Immunoglobulin kappa variable 1-16 [OS=Homo sapiens]	cellular component movement;metabolic process;regulation of biological process;response to stimulus;transport	extracellular;membrane	catalytic activity	NA	0.0246243	0.20339	0.978698	Up	1.97069
P61019-1	RAB2A	Ras-related protein Rab-2A [OS=Homo sapiens]	cell organization and biogenesis;metabolic process;regulation of biological process;response to stimulus;transport	cytosol;endoplasmic reticulum;Golgi;membrane;nucleus	catalytic activity;nucleotide binding;protein binding	AMPK signaling pathway	0.0047296	0.0941538	0.975417	Up	1.96621
Q16563-2	SYPL1	Isoform 2 of Synaptophysin-like protein 1 [OS=Homo sapiens]	cell communication;transport	membrane	transporter activity	NA	0.0281988	0.21811	0.972967	Up	1.96287
O43865	AHCYL1	S-adenosylhomocysteine hydrolase-like protein 1 [OS=Homo sapiens]	metabolic process;regulation of biological process;response to stimulus;transport	cytoplasm;cytosol;endoplasmic reticulum;membrane	catalytic activity;nucleotide binding;protein binding;RNA binding	Cysteine and methionine metabolism;Metabolic pathways	0.0161945	0.171038	0.969481	Up	1.95814
P56537-1	EIF6	eukaryotic translation initiation factor 6 [OS=Homo sapiens]	cell organization and biogenesis;metabolic process;regulation of biological process;response to stimulus;transport	cytoplasm;cytosol;nucleus	protein binding;RNA binding	Ribosome biogenesis in eukaryotes	0.046932	0.292111	0.947678	Up	1.92877
P55263-1	ADK	Adenosine kinase [OS=Homo sapiens]	metabolic process	cytoplasm;cytosol;nucleus	catalytic activity;metal ion binding;nucleotide binding;RNA binding	Purine metabolism;Metabolic pathways	0.0216619	0.19587	0.930738	Up	1.90625
Q9UJ70	NAGK	N-acetyl-D-glucosamine kinase [OS=Homo sapiens]	metabolic process	cytosol	catalytic activity;nucleotide binding;protein binding	Metabolic pathways;Amino sugar and nucleotide sugar metabolism	0.0495215	0.303939	0.862927	Up	1.81872
O60437	PPL	periplakin [OS=Homo sapiens]	cell death;cell organization and biogenesis;metabolic process;response to stimulus	cytoplasm;cytoskeleton;cytosol;membrane;mitochondrion;nucleus	protein binding;structural molecule activity	NA	0.00626685	0.102107	0.860494	Up	1.81566
Q24JP5	TMEM132A	Transmembrane protein 132A [OS=Homo sapiens]	metabolic process	endoplasmic reticulum;Golgi;membrane;organelle lumen	NA	NA	0.00795983	0.1128	0.822067	Up	1.76794
P22748	CA4	Carbonic anhydrase 4 [OS=Homo sapiens]	metabolic process;transport	cell surface;endoplasmic reticulum;Golgi;membrane	catalytic activity;metal ion binding;protein binding	Proximal tubule bicarbonate reclamation;Nitrogen metabolism	0.0304233	0.229533	0.815294	Up	1.75966
Q6PK18-1	OGFOD3	2-oxoglutarate and iron-dependent oxygenase domain-containing protein 3 [OS=Homo sapiens]	metabolic process	membrane	catalytic activity;metal ion binding	NA	0.0327707	0.24	0.791536	Up	1.73092
P01033	TIMP1	Metalloproteinase inhibitor 1 [OS=Homo sapiens]	cell organization and biogenesis;metabolic process;regulation of biological process;response to stimulus;transport	extracellular;organelle lumen	enzyme regulator activity;metal ion binding;protein binding	HIF-1 signaling pathway	0.0355141	0.246793	0.790956	Up	1.73022
Q86T13	CLEC14A	C-type lectin domain family 14 member A [OS=Homo sapiens]	NA	membrane	protein binding	NA	0.0373526	0.255766	0.774146	Up	1.71018
P46940	IQGAP1	Ras GTPase-activating-like protein IQGAP1 [OS=Homo sapiens]	cell growth;regulation of biological process;response to stimulus;transport	cytoplasm;cytoskeleton;cytosol;membrane;nucleus	enzyme regulator activity;metal ion binding;protein binding	Proteoglycans in cancer;Regulation of actin cytoskeleton;Adherens junction	0.0260297	0.207918	0.678585	Up	1.60057
Q9H0W9	C11orf54	Ester hydrolase C11orf54 [OS=Homo sapiens]	NA	nucleus	catalytic activity;metal ion binding;protein binding	NA	0.0104196	0.128632	0.675041	Up	1.59664
P18206-2	VCL	Isoform 1 of Vinculin [OS=Homo sapiens]	cell growth;cell organization and biogenesis;cellular component movement;regulation of biological process;transport	cytoskeleton;cytosol;extracellular;membrane;organelle lumen	protein binding;structural molecule activity	NA	0.010679	0.130286	0.590324	Up	1.50558
O75955	FLOT1	Flotillin-1 [OS=Homo sapiens]	cell organization and biogenesis;regulation of biological process;response to stimulus;transport	cytoskeleton;endosome;membrane	protein binding	Insulin signaling pathway	0.0294536	0.223737	0.577288	Up	1.49204
P05413	FABP3	Fatty acid-binding protein, heart [OS=Homo sapiens]	metabolic process;regulation of biological process;response to stimulus;transport	cytoplasm;cytosol	protein binding;transporter activity	PPAR signaling pathway	0.0395691	0.264107	0.575835	Up	1.49054
P08238	HSP90AB1	Heat shock protein HSP 90-beta [OS=Homo sapiens]	cell organization and biogenesis;metabolic process;regulation of biological process;response to stimulus;transport	cell surface;cytoplasm;cytosol;extracellular;membrane;mitochondrion;nucleus;organelle lumen	enzyme regulator activity;nucleotide binding;protein binding;RNA binding	Estrogen signaling pathway;Pathways in cancer;Antigen processing and presentation;Protein processing in endoplasmic reticulum;Progesterone-mediated oocyte maturation;PI3K-Akt signaling pathway;Prostate cancer;NOD-like receptor signaling pathway	0.0173635	0.169091	0.554211	Up	1.46836
P09237	MMP7	Matrilysin [OS=Homo sapiens]	cell organization and biogenesis;metabolic process;response to stimulus	cell surface;extracellular	catalytic activity;metal ion binding;protein binding	Wnt signaling pathway	0.0341603	0.245217	0.52517	Up	1.4391
P02671-1	FGA	Fibrinogen alpha chain [OS=Homo sapiens]	cell organization and biogenesis;coagulation;defense response;metabolic process;regulation of biological process;response to stimulus;transport	cell surface;extracellular;membrane;organelle lumen	metal ion binding;protein binding;structural molecule activity	Platelet activation;Complement and coagulation cascades	0.0353259	0.246479	0.501023	Up	1.41522
Q9NY97-1	B3GNT2	N-acetyllactosaminide beta-1,3-N-acetylglucosaminyltransferase 2 [OS=Homo sapiens]	cellular component movement;metabolic process	Golgi;membrane	catalytic activity	Glycosphingolipid biosynthesis - lacto and neolacto series;Metabolic pathways;Glycosaminoglycan biosynthesis - keratan sulfate	0.0473347	0.293166	-0.513348	Down	0.700595
P60953	CDC42	Cell division control protein 42 homolog [OS=Homo sapiens]	cell communication;cell differentiation;cell division;cell organization and biogenesis;cellular component movement;coagulation;metabolic process;regulation of biological process;response to stimulus;transport	cytoplasm;cytoskeleton;cytosol;membrane;vacuole	catalytic activity;nucleotide binding;protein binding	Viral carcinogenesis;Pathways in cancer;Ras signaling pathway;VEGF signaling pathway;Leukocyte transendothelial migration;Pathogenic Escherichia coli infection;Salmonella infection;Axon guidance;Endocytosis;Renal cell carcinoma;GnRH signaling pathway;MAPK signaling pathway;Bacterial invasion of epithelial cells;Neurotrophin signaling pathway;Regulation of actin cytoskeleton;Shigellosis;Tight junction;Proteoglycans in cancer;Epithelial cell signaling in Helicobacter pylori infection;AGE-RAGE signaling pathway in diabetic complications;Rap1 signaling pathway;Pancreatic cancer;T cell receptor signaling pathway;Chemokine signaling pathway;Fc gamma R-mediated phagocytosis;Non-alcoholic fatty liver disease (NAFLD);Adherens junction;Focal adhesion	0.0405603	0.267459	-0.51533	Down	0.699633
O95841	ANGPTL1	Angiopoietin-related protein 1 [OS=Homo sapiens]	regulation of biological process;response to stimulus	extracellular	protein binding	NA	0.0366548	0.252976	-0.517025	Down	0.698811
Q9NPH3	IL1RAP	Interleukin-1 receptor accessory protein [OS=Homo sapiens]	cell organization and biogenesis;defense response;metabolic process;regulation of biological process;response to stimulus;transport	extracellular;membrane	protein binding;receptor activity;signal transducer activity	Cytokine-cytokine receptor interaction;Inflammatory mediator regulation of TRP channels	0.012675	0.147337	-0.520475	Down	0.697142
P61586	RHOA	Transforming protein RhoA [OS=Homo sapiens]	cell differentiation;cell division;cell organization and biogenesis;cellular component movement;metabolic process;regulation of biological process;response to stimulus;transport	cytoplasm;cytoskeleton;cytosol;endosome;membrane	catalytic activity;nucleotide binding;protein binding	Tight junction;Tuberculosis;Bacterial invasion of epithelial cells;TGF-beta signaling pathway;Oxytocin signaling pathway;Regulation of actin cytoskeleton;cGMP-PKG signaling pathway;Proteoglycans in cancer;cAMP signaling pathway;Pathogenic Escherichia coli infection;Pancreatic secretion;Ras signaling pathway;NOD-like receptor signaling pathway;Pathways in cancer;Leukocyte transendothelial migration;Endocytosis;Rap1 signaling pathway;mTOR signaling pathway;Phospholipase D signaling pathway;Wnt signaling pathway;Axon guidance;Vascular smooth muscle contraction;T cell receptor signaling pathway;Viral carcinogenesis;Platelet activation;Chemokine signaling pathway;Sphingolipid signaling pathway;Adherens junction;Focal adhesion;Pertussis;Colorectal cancer;Neurotrophin signaling pathway;MicroRNAs in cancer	0.0290588	0.222195	-0.535692	Down	0.689828
P63092-3	GNAS	Isoform 3 of Guanine nucleotide-binding protein G(s) subunit alpha isoforms short [OS=Homo sapiens]	metabolic process;regulation of biological process;response to stimulus	cytosol;membrane	catalytic activity;metal ion binding;nucleotide binding;protein binding;signal transducer activity	NA	0.00344828	0.0803117	-0.536777	Down	0.689309
O00560-1	SDCBP	Syntenin-1 [OS=Homo sapiens]	cell communication;cell organization and biogenesis;regulation of biological process;response to stimulus;transport	cytoplasm;cytoskeleton;cytosol;endoplasmic reticulum;extracellular;membrane;nucleus;organelle lumen	protein binding	NA	0.0090772	0.117846	-0.541113	Down	0.68724
P33908	MAN1A1	Mannosyl-oligosaccharide 1,2-alpha-mannosidase IA [OS=Homo sapiens]	metabolic process	cytosol;endoplasmic reticulum;Golgi;membrane	catalytic activity;metal ion binding	Protein processing in endoplasmic reticulum;Metabolic pathways;N-Glycan biosynthesis	0.00771359	0.112222	-0.541721	Down	0.686951
P23284	PPIB	peptidyl-prolyl cis-trans isomerase B [OS=Homo sapiens]	metabolic process;regulation of biological process	endoplasmic reticulum;membrane;nucleus;organelle lumen	catalytic activity;protein binding;RNA binding	NA	0.00699094	0.108239	-0.555655	Down	0.680348
O00533-2	CHL1	Isoform 2 of Neural cell adhesion molecule L1-like protein [OS=Homo sapiens]	cell organization and biogenesis;cellular component movement;regulation of biological process;response to stimulus	membrane	protein binding	NA	0.0168236	0.170199	-0.561406	Down	0.677641
P07858	CTSB	Cathepsin B [OS=Homo sapiens]	cell differentiation;metabolic process;regulation of biological process;response to stimulus;transport	extracellular;mitochondrion;organelle lumen;vacuole	catalytic activity;protein binding	Apoptosis;Lysosome;Renin secretion;Antigen processing and presentation;NOD-like receptor signaling pathway	0.0162934	0.169075	-0.564915	Down	0.675995
P10909-2	CLU	Isoform 2 of Clusterin [OS=Homo sapiens]	cell organization and biogenesis;cell proliferation;defense response;metabolic process;regulation of biological process;response to stimulus;transport	cell surface;cytoplasm;cytosol;endoplasmic reticulum;extracellular;Golgi;membrane;mitochondrion;nucleus;organelle lumen	catalytic activity;protein binding	NA	0.0220939	0.19653	-0.570669	Down	0.673305
Q9NTK5-1	OLA1	obg-like ATPase 1 [OS=Homo sapiens]	metabolic process;transport	cytoplasm;cytosol;extracellular;membrane;nucleus;organelle lumen	catalytic activity;metal ion binding;nucleotide binding;protein binding	NA	0.00729161	0.11237	-0.575504	Down	0.671052
P05154	SERPINA5	Plasma serine protease inhibitor [OS=Homo sapiens]	cell organization and biogenesis;coagulation;regulation of biological process;transport	extracellular;membrane	enzyme regulator activity;protein binding	Complement and coagulation cascades	0.0498031	0.304846	-0.577416	Down	0.670163
P53990-4	IST1	Isoform 4 of IST1 homolog [OS=Homo sapiens]	cell division;cell organization and biogenesis;regulation of biological process;transport	chromosome;cytosol;extracellular;organelle lumen	protein binding	Endocytosis	0.0014452	0.0515102	-0.577811	Down	0.66998
P08572	COL4A2	Collagen alpha-2(IV) chain [OS=Homo sapiens]	cell differentiation;cell organization and biogenesis;metabolic process;regulation of biological process;response to stimulus	extracellular;organelle lumen	protein binding;structural molecule activity	ECM-receptor interaction;AGE-RAGE signaling pathway in diabetic complications;Amoebiasis;PI3K-Akt signaling pathway;Focal adhesion;Protein digestion and absorption;Small cell lung cancer;Pathways in cancer	0.0412285	0.27019	-0.59342	Down	0.66277
P01011-1	SERPINA3	Alpha-1-antichymotrypsin [OS=Homo sapiens]	defense response;regulation of biological process;response to stimulus;transport	extracellular;nucleus;organelle lumen	DNA binding;enzyme regulator activity;protein binding	NA	0.0277265	0.216861	-0.594537	Down	0.662257
P29992	GNA11	guanine nucleotide-binding protein subunit alpha-11 [OS=Homo sapiens]	regulation of biological process;response to stimulus	cytoplasm;membrane	catalytic activity;metal ion binding;nucleotide binding;protein binding;signal transducer activity	GnRH signaling pathway;Insulin secretion;Chagas disease (American trypanosomiasis);Long-term depression;cGMP-PKG signaling pathway;Cholinergic synapse;Amoebiasis;Aldosterone synthesis and secretion;Gap junction;Pathways in cancer;Calcium signaling pathway;Vascular smooth muscle contraction	0.0137227	0.154272	-0.597284	Down	0.660997
O00468-6	AGRN	Isoform 6 of Agrin [OS=Homo sapiens]	cell organization and biogenesis;metabolic process;regulation of biological process;response to stimulus	cytosol;extracellular;membrane;organelle lumen	metal ion binding;protein binding;structural molecule activity	ECM-receptor interaction	0.00971273	0.122162	-0.601784	Down	0.658938
Q9NQ84-1	GPRC5C	G-protein coupled receptor family C group 5 member C [OS=Homo sapiens]	regulation of biological process;response to stimulus	membrane	receptor activity;signal transducer activity	NA	0.0168023	0.170863	-0.609728	Down	0.65532
Q02818	NUCB1	Nucleobindin-1 [OS=Homo sapiens]	metabolic process;regulation of biological process;response to stimulus	cytoplasm;endoplasmic reticulum;endosome;extracellular;Golgi;membrane;nucleus;organelle lumen	DNA binding;metal ion binding;protein binding	NA	0.0102133	0.12752	-0.610211	Down	0.655101
P32119	PRDX2	Peroxiredoxin-2 [OS=Homo sapiens]	cell communication;cellular homeostasis;metabolic process;regulation of biological process;response to stimulus	cytoplasm;cytosol;membrane	antioxidant activity;catalytic activity;protein binding	NA	0.0281073	0.218166	-0.611026	Down	0.654731
P05026-2	ATP1B1	Isoform 2 of Sodium/potassium-transporting ATPase subunit beta-1 [OS=Homo sapiens]	cell communication;cell organization and biogenesis;cellular component movement;cellular homeostasis;metabolic process;regulation of biological process;response to stimulus;transport	membrane	catalytic activity;enzyme regulator activity;metal ion binding;nucleotide binding;protein binding;transporter activity	NA	0.00577429	0.104871	-0.612194	Down	0.654201
Q96DG6	CMBL	Carboxymethylenebutenolidase homolog [OS=Homo sapiens]	metabolic process	cytoplasm;cytosol	catalytic activity	Metabolic pathways	0.00784279	0.111442	-0.620399	Down	0.650491
P21266	GSTM3	glutathione S-transferase Mu 3 [OS=Homo sapiens]	metabolic process;response to stimulus	cytoplasm;cytosol;nucleus	catalytic activity;protein binding	Chemical carcinogenesis;Glutathione metabolism;Drug metabolism - cytochrome P450;Platinum drug resistance;Metabolism of xenobiotics by cytochrome P450	0.0135702	0.154323	-0.624906	Down	0.648462
Q8TCC7-2	SLC22A8	Isoform 2 of Solute carrier family 22 member 8 [OS=Homo sapiens]	response to stimulus;transport	membrane	transporter activity	NA	0.00736988	0.111901	-0.630922	Down	0.645764
O60701	UGDH	UDP-glucose 6-dehydrogenase [OS=Homo sapiens]	metabolic process	cytosol;nucleus	catalytic activity;nucleotide binding	Pentose and glucuronate interconversions;Ascorbate and aldarate metabolism;Metabolic pathways;Amino sugar and nucleotide sugar metabolism	0.0179631	0.170897	-0.636146	Down	0.643429
Q8IV08	PLD3	Phospholipase D3 [OS=Homo sapiens]	metabolic process	endoplasmic reticulum;membrane	catalytic activity;protein binding	Glycerophospholipid metabolism;Ether lipid metabolism;Metabolic pathways	0.0330971	0.239401	-0.645277	Down	0.63937
P08133-1	ANXA6	annexin A6 [OS=Homo sapiens]	cell organization and biogenesis;cellular homeostasis;regulation of biological process;response to stimulus;transport	cytoplasm;membrane;mitochondrion	metal ion binding;nucleotide binding;protein binding;transporter activity	NA	0.00899761	0.119314	-0.660604	Down	0.632613
P21810	BGN	biglycan [OS=Homo sapiens]	cell organization and biogenesis;metabolic process;regulation of biological process;response to stimulus	cell surface;cytoplasm;extracellular;membrane;organelle lumen	enzyme regulator activity;protein binding;structural molecule activity	NA	0.0138162	0.154259	-0.660834	Down	0.632513
Q9Y277	VDAC3	Voltage-dependent anion-selective channel protein 3 [OS=Homo sapiens]	cell communication;defense response;regulation of biological process;response to stimulus;transport	membrane;mitochondrion;nucleus	nucleotide binding;transporter activity	Huntington's disease;Viral carcinogenesis;Calcium signaling pathway;Hepatitis B;HTLV-I infection;cGMP-PKG signaling pathway;NOD-like receptor signaling pathway;Parkinson's disease	0.0378615	0.258777	-0.66181	Down	0.632085
P04899-4	GNAI2	Isoform sGi2 of Guanine nucleotide-binding protein G(i) subunit alpha-2 [OS=Homo sapiens]	cell division;cell proliferation;metabolic process;regulation of biological process;response to stimulus	cytoplasm;cytosol;membrane	catalytic activity;metal ion binding;nucleotide binding;protein binding;signal transducer activity	NA	0.0241223	0.203186	-0.663305	Down	0.63143
Q495M3	SLC36A2	proton-coupled amino acid transporter 2 [OS=Homo sapiens]	transport	cytoplasm;membrane	transporter activity	NA	0.0314843	0.233902	-0.663882	Down	0.631178
Q9UM54-6	MYO6	Isoform 6 of Unconventional myosin-VI [OS=Homo sapiens]	cellular component movement;regulation of biological process;response to stimulus;transport	cytoplasm;cytosol;Golgi;membrane;nucleus	catalytic activity;motor activity;nucleotide binding;protein binding	NA	0.0139303	0.154947	-0.670657	Down	0.628221
P15309-1	ACPP	Prostatic acid phosphatase [OS=Homo sapiens]	cell organization and biogenesis;metabolic process;regulation of biological process;transport	extracellular;membrane;nucleus;vacuole	catalytic activity;protein binding	NA	0.038702	0.261288	-0.678428	Down	0.624846
P01008	SERPINC1	Antithrombin-III [OS=Homo sapiens]	coagulation;defense response;metabolic process;regulation of biological process;response to stimulus;transport	extracellular;membrane;organelle lumen	enzyme regulator activity;protein binding	Complement and coagulation cascades	0.00392112	0.085122	-0.679458	Down	0.6244
P20930	FLG	Filaggrin [OS=Homo sapiens]	cell death;cell differentiation;development;metabolic process	cytoskeleton;cytosol;nucleus	metal ion binding;protein binding;structural molecule activity	NA	0.00607441	0.105208	-0.679644	Down	0.624319
P09467	FBP1	Fructose-1,6-bisphosphatase 1 [OS=Homo sapiens]	cell organization and biogenesis;metabolic process;regulation of biological process;response to stimulus	cytoplasm;cytosol;nucleus	catalytic activity;metal ion binding;nucleotide binding;protein binding	Glucagon signaling pathway;AMPK signaling pathway;Insulin signaling pathway;Metabolic pathways;Fructose and mannose metabolism;Carbon metabolism;Glycolysis / Gluconeogenesis;Pentose phosphate pathway	0.00907618	0.118648	-0.681705	Down	0.623428
P35613	BSG	Basigin [OS=Homo sapiens]	cell organization and biogenesis;cellular component movement;metabolic process;regulation of biological process;response to stimulus;transport	membrane;mitochondrion	protein binding;transporter activity	NA	0.00813673	0.112692	-0.687032	Down	0.62113
P30039	PBLD	Phenazine biosynthesis-like domain-containing protein [OS=Homo sapiens]	metabolic process;regulation of biological process	cytoplasm	catalytic activity;protein binding	NA	0.0381925	0.259249	-0.687376	Down	0.620982
P25774-1	CTSS	cathepsin S [OS=Homo sapiens]	cell organization and biogenesis;metabolic process;regulation of biological process;response to stimulus;transport	extracellular;organelle lumen;vacuole	catalytic activity;protein binding	Apoptosis;Tuberculosis;Antigen processing and presentation;Phagosome;Lysosome	0.0184027	0.172641	-0.688722	Down	0.620403
Q9Y6R1-2	SLC4A4	Isoform 2 of Electrogenic sodium bicarbonate cotransporter 1 [OS=Homo sapiens]	cellular homeostasis;transport	membrane	protein binding;transporter activity	NA	0.0224034	0.19781	-0.691516	Down	0.619203
Q12929	EPS8	Epidermal growth factor receptor kinase substrate 8 [OS=Homo sapiens]	cell organization and biogenesis;cell proliferation;cellular component movement;regulation of biological process;response to stimulus	cytoplasm;membrane	protein binding	NA	0.0218951	0.196369	-0.695905	Down	0.617322
Q7Z7M0	MEGF8	Multiple epidermal growth factor-like domains protein 8 [OS=Homo sapiens]	cellular component movement;regulation of biological process;response to stimulus	membrane;nucleus	metal ion binding;protein binding	NA	0.0131114	0.150386	-0.701611	Down	0.614885
P39059	COL15A1	Collagen alpha-1(XV) chain [OS=Homo sapiens]	cell differentiation;development;metabolic process;regulation of biological process;response to stimulus	extracellular;organelle lumen	structural molecule activity	Protein digestion and absorption	0.0175884	0.16966	-0.703186	Down	0.614214
P35475	IDUA	alpha-L-iduronidase [OS=Homo sapiens]	metabolic process	organelle lumen;vacuole	catalytic activity;protein binding	Lysosome;Metabolic pathways;Glycosaminoglycan degradation	0.0162942	0.168193	-0.706535	Down	0.61279
P16152	CBR1;SETD4	Carbonyl reductase [NADPH] 1 [OS=Homo sapiens]	cell differentiation;metabolic process	cytoplasm;cytosol	catalytic activity	Metabolism of xenobiotics by cytochrome P450;Chemical carcinogenesis;Metabolic pathways;Arachidonic acid metabolism	0.0225287	0.197381	-0.710082	Down	0.611285
P35527	KRT9	Keratin, type I cytoskeletal 9 [OS=Homo sapiens]	cell death;cell organization and biogenesis	cytosol;membrane;nucleus	structural molecule activity	NA	0.0256476	0.206074	-0.712712	Down	0.610172
Q9NUP9	LIN7C	Protein lin-7 homolog C [OS=Homo sapiens]	cell organization and biogenesis;transport	cytoplasm;membrane	protein binding	NA	0.0481033	0.2965	-0.716997	Down	0.608362
P25705-1	ATP5A1	ATP synthase subunit alpha, mitochondrial [OS=Homo sapiens]	cell organization and biogenesis;metabolic process;regulation of biological process;transport	membrane;mitochondrion;organelle lumen	catalytic activity;nucleotide binding;protein binding;RNA binding;transporter activity	Oxidative phosphorylation;Huntington's disease;Metabolic pathways;Parkinson's disease;Alzheimer's disease	0.00174344	0.057434	-0.720914	Down	0.606713
Q09328	MGAT5	Alpha-1,6-mannosylglycoprotein 6-beta-N-acetylglucosaminyltransferase A [OS=Homo sapiens]	metabolic process	Golgi;membrane	catalytic activity	N-Glycan biosynthesis;Metabolic pathways	0.00142018	0.05175	-0.722335	Down	0.606116
Q14254	FLOT2	Flotillin-2 [OS=Homo sapiens]	cell organization and biogenesis;regulation of biological process	cytoskeleton;endosome;membrane	protein binding	Insulin signaling pathway	0.0245597	0.203728	-0.72523	Down	0.604901
O60568	PLOD3	Procollagen-lysine,2-oxoglutarate 5-dioxygenase 3 [OS=Homo sapiens]	cell organization and biogenesis;metabolic process;response to stimulus	endoplasmic reticulum;Golgi;membrane	catalytic activity;metal ion binding;protein binding	Lysine degradation;Other types of O-glycan biosynthesis	0.0305013	0.229252	-0.732848	Down	0.601715
Q13202	DUSP8	Dual specificity protein phosphatase 8 [OS=Homo sapiens]	metabolic process;regulation of biological process	cytoplasm;nucleus	catalytic activity	MAPK signaling pathway	0.0194554	0.179885	-0.734504	Down	0.601025
Q86UN3	RTN4RL2	Reticulon-4 receptor-like 2 [OS=Homo sapiens]	cell organization and biogenesis;metabolic process;regulation of biological process;response to stimulus	cell surface;cytoplasm;extracellular;membrane	enzyme regulator activity;protein binding;receptor activity	NA	0.00776181	0.112	-0.735482	Down	0.600617
P12109	COL6A1	Collagen alpha-1(VI) chain [OS=Homo sapiens]	cell differentiation;cell organization and biogenesis;metabolic process;response to stimulus	extracellular;membrane;organelle lumen	protein binding	Focal adhesion;PI3K-Akt signaling pathway;ECM-receptor interaction;Protein digestion and absorption	0.0141879	0.156698	-0.736677	Down	0.60012
Q9H3R2	MUC13	Mucin-13 [OS=Homo sapiens]	metabolic process;regulation of biological process;response to stimulus	cytosol;extracellular;membrane;organelle lumen	protein binding	NA	0.0367912	0.253167	-0.737586	Down	0.599742
Q16270-1	IGFBP7	Insulin-like growth factor-binding protein 7 [OS=Homo sapiens]	metabolic process;regulation of biological process;response to stimulus	extracellular;organelle lumen	protein binding	NA	0.00454219	0.0951628	-0.748706	Down	0.595137
P01133-1	EGF	Pro-epidermal growth factor [OS=Homo sapiens]	cell organization and biogenesis;metabolic process;regulation of biological process;response to stimulus;transport	cell surface;extracellular;membrane;organelle lumen	catalytic activity;enzyme regulator activity;metal ion binding;protein binding;receptor activity;signal transducer activity	Gap junction;ErbB signaling pathway;Rap1 signaling pathway;Hepatitis C;Pancreatic cancer;Focal adhesion;Prostate cancer;Endometrial cancer;Phospholipase D signaling pathway;Regulation of actin cytoskeleton;Endocytosis;Melanoma;Non-small cell lung cancer;Ras signaling pathway;Glioma;Cytokine-cytokine receptor interaction;Bladder cancer;Pathways in cancer;FoxO signaling pathway;Choline metabolism in cancer;Breast cancer;HIF-1 signaling pathway;EGFR tyrosine kinase inhibitor resistance;MAPK signaling pathway;PI3K-Akt signaling pathway	0.00467497	0.096	-0.751138	Down	0.594135
O43490-1	PROM1	Prominin-1 [OS=Homo sapiens]	cell differentiation;regulation of biological process	cell surface;endoplasmic reticulum;membrane	protein binding	Transcriptional misregulation in cancer	0.0009681	0.0449474	-0.753014	Down	0.593363
Q9UJJ9	GNPTG	N-acetylglucosamine-1-phosphotransferase subunit gamma [OS=Homo sapiens]	metabolic process	extracellular;Golgi;membrane	catalytic activity;protein binding	Lysosome	0.0273613	0.214608	-0.760021	Down	0.590488
P35858	IGFALS	Insulin-like growth factor-binding protein complex acid labile subunit [OS=Homo sapiens]	metabolic process;regulation of biological process;response to stimulus	extracellular	protein binding	NA	0.0162116	0.170283	-0.762576	Down	0.589443
Q14393-2	GAS6	Isoform 2 of Growth arrest-specific protein 6 [OS=Homo sapiens]	cell communication;cell death;cell differentiation;cell organization and biogenesis;cell proliferation;cellular component movement;cellular homeostasis;metabolic process;regulation of biological process;response to stimulus;transport	cell surface;cytoplasm;extracellular;membrane;organelle lumen	enzyme regulator activity;metal ion binding;protein binding;transporter activity	EGFR tyrosine kinase inhibitor resistance	0.0154266	0.16358	-0.76668	Down	0.587769
B9EJG8	TMEM150C	Transmembrane protein 150C [OS=Homo sapiens]	response to stimulus;transport	membrane;vacuole	transporter activity	NA	0.0419193	0.271974	-0.770911	Down	0.586047
Q9BYE9	CDHR2	Cadherin-related family member 2 [OS=Homo sapiens]	cell differentiation;cell organization and biogenesis;regulation of biological process	membrane	metal ion binding;protein binding	NA	0.0311183	0.231894	-0.771028	Down	0.586
P08697-1	SERPINF2	Alpha-2-antiplasmin [OS=Homo sapiens]	cell organization and biogenesis;defense response;regulation of biological process;response to stimulus;transport	cell surface;extracellular;organelle lumen	enzyme regulator activity;protein binding	Complement and coagulation cascades	0.00831367	0.113059	-0.779883	Down	0.582414
O75351	VPS4B	Vacuolar protein sorting-associated protein 4B [OS=Homo sapiens]	cell communication;cell division;cell organization and biogenesis;metabolic process;regulation of biological process;response to stimulus;transport	cytoplasm;cytosol;endosome;membrane;nucleus	catalytic activity;nucleotide binding;protein binding;RNA binding	Endocytosis	0.0239182	0.202539	-0.786884	Down	0.579594
Q9NZH0	GPRC5B	G-protein coupled receptor family C group 5 member B [OS=Homo sapiens]	regulation of biological process;response to stimulus	cell surface;cytosol;membrane;nucleus	enzyme regulator activity;protein binding;receptor activity;signal transducer activity	NA	0.00177028	0.0560727	-0.789867	Down	0.578397
Q06830	PRDX1	peroxiredoxin-1 [OS=Homo sapiens]	cell proliferation;cellular homeostasis;defense response;metabolic process;regulation of biological process;response to stimulus	cytoplasm;cytosol;mitochondrion;nucleus	antioxidant activity;catalytic activity;protein binding;RNA binding	Peroxisome	0.00150604	0.0516078	-0.794848	Down	0.576404
Q96MM7	HS6ST2	Heparan-sulfate 6-O-sulfotransferase 2 [OS=Homo sapiens]	metabolic process	membrane	catalytic activity	Glycosaminoglycan biosynthesis - heparan sulfate / heparin	0.00638729	0.103044	-0.797404	Down	0.575384
O15145	ARPC3	Actin-related protein 2/3 complex subunit 3 [OS=Homo sapiens]	cell organization and biogenesis;cellular component movement;regulation of biological process;response to stimulus	cytoplasm;cytoskeleton;cytosol;membrane	protein binding;structural molecule activity	Fc gamma R-mediated phagocytosis;Pathogenic Escherichia coli infection;Regulation of actin cytoskeleton;Shigellosis;Bacterial invasion of epithelial cells;Salmonella infection;Endocytosis	0.0064992	0.103509	-0.801084	Down	0.573918
P19835-1	CEL	Bile salt-activated lipase [OS=Homo sapiens]	metabolic process;transport	cytoplasm;extracellular	catalytic activity;protein binding	NA	0.000979045	0.0441026	-0.806056	Down	0.571943
Q14515	SPARCL1	SPARC-like protein 1 [OS=Homo sapiens]	metabolic process;regulation of biological process;response to stimulus	extracellular;organelle lumen	metal ion binding;protein binding	NA	0.00613776	0.104111	-0.81583	Down	0.568081
P14625	HSP90B1	Endoplasmin [OS=Homo sapiens]	cell organization and biogenesis;metabolic process;regulation of biological process;response to stimulus;transport	cytosol;endoplasmic reticulum;extracellular;membrane;nucleus;organelle lumen	metal ion binding;nucleotide binding;protein binding;RNA binding	Estrogen signaling pathway;Prostate cancer;Thyroid hormone synthesis;Pathways in cancer;PI3K-Akt signaling pathway;Protein processing in endoplasmic reticulum	0.00287058	0.0731429	-0.821148	Down	0.565991
P05543	SERPINA7	thyroxine-binding globulin [OS=Homo sapiens]	regulation of biological process;transport	extracellular	enzyme regulator activity	Thyroid hormone synthesis	0.00797537	0.112275	-0.821295	Down	0.565934
P35558	PCK1	phosphoenolpyruvate carboxykinase, cytosolic [GTP] [OS=Homo sapiens]	cell communication;metabolic process;regulation of biological process;response to stimulus	cytoplasm;cytosol	catalytic activity;metal ion binding;nucleotide binding	PPAR signaling pathway;Insulin resistance;Glucagon signaling pathway;Insulin signaling pathway;Glycolysis / Gluconeogenesis;Pyruvate metabolism;Adipocytokine signaling pathway;FoxO signaling pathway;Metabolic pathways;Citrate cycle (TCA cycle);AMPK signaling pathway;Proximal tubule bicarbonate reclamation;PI3K-Akt signaling pathway	0.0235057	0.201	-0.822372	Down	0.565511
Q96FV2	SCRN2	Secernin-2 [OS=Homo sapiens]	metabolic process;transport	NA	catalytic activity;protein binding	NA	0.00880599	0.117381	-0.823913	Down	0.564908
Q6EMK4	VASN	vasorin [OS=Homo sapiens]	regulation of biological process;response to stimulus	cell surface;extracellular;membrane;mitochondrion	protein binding	NA	0.00573183	0.10456	-0.829718	Down	0.562639
Q15599	SLC9A3R2	Na(+)/H(+) exchange regulatory cofactor NHE-RF2 [OS=Homo sapiens]	cell organization and biogenesis	membrane;nucleus	protein binding;structural molecule activity	Aldosterone-regulated sodium reabsorption	0.0380219	0.258877	-0.83085	Down	0.562198
Q9UKM7	MAN1B1	endoplasmic reticulum mannosyl-oligosaccharide 1,2-alpha-mannosidase [OS=Homo sapiens]	metabolic process	endoplasmic reticulum;Golgi;membrane	catalytic activity;metal ion binding	Protein processing in endoplasmic reticulum;Metabolic pathways;N-Glycan biosynthesis	0.021784	0.19613	-0.85051	Down	0.554588
P62826	RAN	GTP-binding nuclear protein RAN [OS=Homo sapiens]	cell division;cell organization and biogenesis;metabolic process;regulation of biological process;response to stimulus;transport	chromosome;cytoplasm;cytosol;endosome;membrane;nucleus	catalytic activity;metal ion binding;nucleotide binding;protein binding;RNA binding;transporter activity	HTLV-I infection;Epstein-Barr virus infection;RNA transport;Ribosome biogenesis in eukaryotes	0.00243589	0.0698065	-0.85151	Down	0.554204
P15289-1	ARSA	arylsulfatase A [OS=Homo sapiens]	metabolic process;transport	extracellular;organelle lumen;vacuole	catalytic activity;metal ion binding;protein binding	Lysosome;Sphingolipid metabolism	0.033074	0.241889	-0.853687	Down	0.553369
P61088	UBE2N	ubiquitin-conjugating enzyme E2 N [OS=Homo sapiens]	cell organization and biogenesis;metabolic process;regulation of biological process;response to stimulus;transport	cytoplasm;cytosol;nucleus	catalytic activity;nucleotide binding;protein binding;RNA binding	Ubiquitin mediated proteolysis	0.0346727	0.247065	-0.873794	Down	0.54571
P08236	GUSB	beta-glucuronidase [OS=Homo sapiens]	metabolic process;transport	extracellular;membrane;organelle lumen;vacuole	catalytic activity;protein binding	Drug metabolism - other enzymes;Lysosome;Pentose and glucuronate interconversions;Glycosaminoglycan degradation;Metabolic pathways;Porphyrin and chlorophyll metabolism	0.00351851	0.08	-0.874652	Down	0.545386
P08183	ABCB1	multidrug resistance protein 1 [OS=Homo sapiens]	cell organization and biogenesis;cell proliferation;regulation of biological process;response to stimulus;transport	cell surface;membrane	catalytic activity;nucleotide binding;protein binding;transporter activity	Bile secretion;ABC transporters;MicroRNAs in cancer	0.0351665	0.246894	-0.876229	Down	0.544789
Q7Z3V4-1	UBE3B	Ubiquitin-protein ligase E3B [OS=Homo sapiens]	metabolic process	cytoplasm	catalytic activity;protein binding	Ubiquitin mediated proteolysis	0.023362	0.200581	-0.880267	Down	0.543267
P30038	ALDH4A1	Delta-1-pyrroline-5-carboxylate dehydrogenase, mitochondrial [OS=Homo sapiens]	metabolic process	mitochondrion;organelle lumen	catalytic activity;protein binding	Metabolic pathways;Alanine, aspartate and glutamate metabolism;Arginine and proline metabolism	0.0317543	0.234172	-0.8809	Down	0.543029
P05452	CLEC3B	Tetranectin [OS=Homo sapiens]	regulation of biological process;response to stimulus;transport	cytoplasm;extracellular;organelle lumen	metal ion binding;protein binding	NA	0.00125032	0.0496744	-0.88141	Down	0.542836
Q9UEF7-1	KL	Klotho [OS=Homo sapiens]	metabolic process;regulation of biological process;response to stimulus	extracellular;membrane	catalytic activity;protein binding;signal transducer activity	Longevity regulating pathway;Pentose and glucuronate interconversions;Metabolic pathways;Endocrine and other factor-regulated calcium reabsorption	0.000662281	0.0408276	-0.881953	Down	0.542632
P36543	ATP6V1E1	V-type proton ATPase subunit E 1 [OS=Homo sapiens]	cellular homeostasis;regulation of biological process;response to stimulus;transport	cytoplasm;cytosol;endosome;membrane;mitochondrion	catalytic activity;protein binding;transporter activity	Epithelial cell signaling in Helicobacter pylori infection;Oxidative phosphorylation;Collecting duct acid secretion;Vibrio cholerae infection;Phagosome;Rheumatoid arthritis;Synaptic vesicle cycle;Metabolic pathways;mTOR signaling pathway	0.00814424	0.111111	-0.886638	Down	0.540873
Q9NRA2	SLC17A5	Sialin [OS=Homo sapiens]	transport	cytosol;membrane;vacuole	transporter activity	Lysosome	0.00545226	0.0998788	-0.889767	Down	0.539701
Q08211	DHX9	Atp-dependent rna helicase a [OS=Homo sapiens]	cell death;cell differentiation;cell organization and biogenesis;defense response;metabolic process;regulation of biological process;response to stimulus;transport	cytoplasm;cytoskeleton;cytosol;membrane;nucleus;ribosome	catalytic activity;DNA binding;metal ion binding;nucleotide binding;protein binding;RNA binding	NA	0.0344446	0.246282	-0.896279	Down	0.537271
Q9H8L6	MMRN2	Multimerin-2 [OS=Homo sapiens]	regulation of biological process;transport	extracellular;membrane	protein binding	NA	0.00468553	0.0950562	-0.897029	Down	0.536992
A0A087WSY6	IGKV3D-15	Immunoglobulin kappa variable 3D-15 [OS=Homo sapiens]	response to stimulus	extracellular;membrane	NA	NA	0.0108303	0.131742	-0.899044	Down	0.536242
P17936	IGFBP3	Insulin-like growth factor-binding protein 3 [OS=Homo sapiens]	cell death;cell differentiation;cell proliferation;metabolic process;regulation of biological process	extracellular;nucleus;organelle lumen	enzyme regulator activity;metal ion binding;protein binding	p53 signaling pathway;Transcriptional misregulation in cancer	0.00759347	0.112548	-0.906808	Down	0.533364
Q07837	SLC3A1	neutral and basic amino acid transport protein rBAT [OS=Homo sapiens]	metabolic process;transport	membrane	catalytic activity;protein binding;transporter activity	Protein digestion and absorption	0.0172121	0.171072	-0.921797	Down	0.527851
P07864	LDHC	L-lactate dehydrogenase C chain [OS=Homo sapiens]	cellular component movement;metabolic process	cytoplasm;cytosol;nucleus	catalytic activity	Metabolic pathways;Pyruvate metabolism;Cysteine and methionine metabolism;Glucagon signaling pathway;Glycolysis / Gluconeogenesis;Propanoate metabolism	0.0286191	0.219828	-0.931603	Down	0.524275
Q16553	LY6E	Lymphocyte antigen 6E [OS=Homo sapiens]	metabolic process;regulation of biological process;response to stimulus	extracellular;membrane	NA	NA	0.0427475	0.27671	-0.977424	Down	0.507886
P15313	ATP6V1B1	V-type proton ATPase subunit B, kidney isoform [OS=Homo sapiens]	cellular homeostasis;metabolic process;regulation of biological process;response to stimulus;transport	cytoplasm;cytosol;membrane	catalytic activity;nucleotide binding;protein binding;transporter activity	Synaptic vesicle cycle;Oxidative phosphorylation;Epithelial cell signaling in Helicobacter pylori infection;Phagosome;Vibrio cholerae infection;mTOR signaling pathway;Rheumatoid arthritis;Collecting duct acid secretion;Metabolic pathways	0.000791225	0.0468387	-0.978475	Down	0.507516
P05981	HPN	Serine protease hepsin [OS=Homo sapiens]	cell organization and biogenesis;metabolic process;regulation of biological process;response to stimulus;transport	cell surface;membrane	catalytic activity;protein binding;transporter activity	Viral carcinogenesis	0.0109405	0.132333	-1.00244	Down	0.499155
Q9H0E2	TOLLIP	Toll-interacting protein [OS=Homo sapiens]	cell communication;cell differentiation;defense response;metabolic process;regulation of biological process;response to stimulus;transport	cytoplasm;cytosol;extracellular;organelle lumen	protein binding;signal transducer activity	Toll-like receptor signaling pathway	0.0466555	0.294112	-1.01327	Down	0.495421
P29972-1	AQP1	aquaporin-1 [OS=Homo sapiens]	cell organization and biogenesis;cellular homeostasis;metabolic process;regulation of biological process;response to stimulus;transport	cytoplasm;membrane;nucleus	protein binding;transporter activity	Renin secretion;Bile secretion;Proximal tubule bicarbonate reclamation	0.00253641	0.0692923	-1.02639	Down	0.490937
P27348	YWHAQ	14-3-3 protein theta [OS=Homo sapiens]	cell organization and biogenesis;regulation of biological process;response to stimulus;transport	cytoplasm;cytosol;membrane;mitochondrion	protein binding	Oocyte meiosis;Pathogenic Escherichia coli infection;Epstein-Barr virus infection;Cell cycle;Hippo signaling pathway;Hepatitis B;Viral carcinogenesis;PI3K-Akt signaling pathway	0.00736425	0.112733	-1.03669	Down	0.487443
Q96H20-1	SNF8	Vacuolar-sorting protein SNF8 [OS=Homo sapiens]	cell communication;cell organization and biogenesis;metabolic process;regulation of biological process;response to stimulus;transport	cytoplasm;cytosol;endosome;membrane;nucleus	protein binding	Endocytosis	0.00591809	0.104231	-1.0445	Down	0.484814
O60512	B4GALT3	beta-1,4-galactosyltransferase 3 [OS=Homo sapiens]	metabolic process	cytosol;Golgi;membrane	catalytic activity;metal ion binding	Glycosphingolipid biosynthesis - lacto and neolacto series;Metabolic pathways;Glycosaminoglycan biosynthesis - keratan sulfate;Other types of O-glycan biosynthesis;N-Glycan biosynthesis	0.0124204	0.147325	-1.04896	Down	0.483316
P00742	F10	Coagulation factor X [OS=Homo sapiens]	coagulation;metabolic process;regulation of biological process;response to stimulus;transport	extracellular;membrane;organelle lumen	catalytic activity;metal ion binding;protein binding	Complement and coagulation cascades	0.0388787	0.261851	-1.04965	Down	0.483085
Q15904	ATP6AP1	V-type proton ATPase subunit S1 [OS=Homo sapiens]	cellular homeostasis;regulation of biological process;response to stimulus;transport	endoplasmic reticulum;membrane	catalytic activity;nucleotide binding;protein binding;transporter activity	Metabolic pathways;Tuberculosis;Oxidative phosphorylation;Lysosome;Epithelial cell signaling in Helicobacter pylori infection;Vibrio cholerae infection;Phagosome;Hepatitis B;Rheumatoid arthritis	0.0273444	0.215341	-1.05085	Down	0.482685
Q9NVS9	PNPO	Pyridoxine-5'-phosphate oxidase [OS=Homo sapiens]	metabolic process	cytosol	catalytic activity;nucleotide binding;protein binding	Metabolic pathways;Vitamin B6 metabolism	0.000310875	0.023	-1.05294	Down	0.481985
O75487	GPC4	Glypican-4 [OS=Homo sapiens]	cell proliferation;metabolic process;regulation of biological process;response to stimulus	extracellular;membrane;nucleus;organelle lumen	protein binding	Wnt signaling pathway	0.000586979	0.0379259	-1.06198	Down	0.478974
Q03154-1	ACY1	Aminoacylase-1 [OS=Homo sapiens]	metabolic process	cytoplasm;cytosol	catalytic activity;metal ion binding;protein binding	Biosynthesis of amino acids;2-Oxocarboxylic acid metabolism;Metabolic pathways;Arginine biosynthesis	0.000522834	0.0352308	-1.06312	Down	0.478595
P81605	DCD	Dermcidin [OS=Homo sapiens]	defense response;metabolic process;response to stimulus	extracellular	catalytic activity;protein binding;RNA binding	NA	0.0306425	0.229262	-1.06841	Down	0.476843
Q8IUD2-1	ERC1	ELKS/Rab6-interacting/CAST family member 1 [OS=Homo sapiens]	development;metabolic process;regulation of biological process;transport	cytoplasm;endoplasmic reticulum;Golgi;membrane	protein binding;transporter activity	NF-kappa B signaling pathway	0.0154374	0.162813	-1.06954	Down	0.476469
Q9BY67-4	CADM1	Isoform 4 of Cell adhesion molecule 1 [OS=Homo sapiens]	cell death;cell differentiation;cell organization and biogenesis;cell proliferation;development;regulation of biological process;response to stimulus	membrane	protein binding;receptor activity	NA	0.0214159	0.194411	-1.0821	Down	0.472341
O00499-4	BIN1	Isoform IIC2 of Myc box-dependent-interacting protein 1 [OS=Homo sapiens]	cell differentiation;cell organization and biogenesis;cell proliferation;regulation of biological process;transport	cytoplasm;cytoskeleton;cytosol;membrane	protein binding	NA	0.00307647	0.0752329	-1.08238	Down	0.472249
O60749	SNX2	Sorting nexin-2 [OS=Homo sapiens]	cell organization and biogenesis;transport	cytoplasm;cytosol;endosome;membrane;vacuole	protein binding	Endocytosis	0.0128932	0.149488	-1.08434	Down	0.471609
Q9BXF6	RAB11FIP5	Rab11 family-interacting protein 5 [OS=Homo sapiens]	regulation of biological process;response to stimulus;transport	cytoplasm;endosome;Golgi;membrane;mitochondrion	protein binding	Endocytosis	0.0456375	0.291443	-1.08924	Down	0.47001
O75348	ATP6V1G1	V-type proton ATPase subunit G 1 [OS=Homo sapiens]	cellular homeostasis;regulation of biological process;response to stimulus;transport	cytosol;membrane	catalytic activity;protein binding;transporter activity	Vibrio cholerae infection;Phagosome;Rheumatoid arthritis;Epithelial cell signaling in Helicobacter pylori infection;Oxidative phosphorylation;Synaptic vesicle cycle;Metabolic pathways;mTOR signaling pathway;Collecting duct acid secretion	0.0419323	0.271223	-1.10044	Down	0.466374
P10153	RNASE2	Non-secretory ribonuclease [OS=Homo sapiens]	defense response;metabolic process;response to stimulus;transport	extracellular;organelle lumen;vacuole	catalytic activity	NA	0.0230399	0.199733	-1.10097	Down	0.466202
O95865	DDAH2	N(G),N(G)-dimethylarginine dimethylaminohydrolase 2 [OS=Homo sapiens]	metabolic process;regulation of biological process;response to stimulus	cytoplasm;cytosol;mitochondrion	catalytic activity;protein binding	NA	0.00418076	0.0902169	-1.10376	Down	0.465303
P01903	HLA-DRA	HLA class II histocompatibility antigen, DR alpha chain [OS=Homo sapiens]	cell organization and biogenesis;regulation of biological process;response to stimulus	cell surface;endoplasmic reticulum;endosome;Golgi;membrane;vacuole	protein binding;receptor activity;signal transducer activity	Influenza A;HTLV-I infection;Inflammatory bowel disease (IBD);Herpes simplex infection;Leishmaniasis;Intestinal immune network for IgA production;Toxoplasmosis;Asthma;Viral myocarditis;Type I diabetes mellitus;Antigen processing and presentation;Phagosome;Hematopoietic cell lineage;Staphylococcus aureus infection;Cell adhesion molecules (CAMs);Rheumatoid arthritis;Autoimmune thyroid disease;Allograft rejection;Graft-versus-host disease;Tuberculosis;Th1 and Th2 cell differentiation;Systemic lupus erythematosus;Epstein-Barr virus infection	0.00199306	0.0617931	-1.1046	Down	0.465031
P02750	LRG1	Leucine-rich alpha-2-glycoprotein [OS=Homo sapiens]	cell differentiation;regulation of biological process;transport	extracellular;membrane;organelle lumen	protein binding	NA	0.00655659	0.103548	-1.10712	Down	0.464219
Q9H3S1-1	SEMA4A	Semaphorin-4A [OS=Homo sapiens]	cell differentiation;cell organization and biogenesis;development;regulation of biological process;response to stimulus	cytosol;membrane;nucleus	protein binding	Axon guidance	0.00942493	0.120993	-1.1448	Down	0.452253
Q8TF65	GIPC2	PDZ domain-containing protein GIPC2 [OS=Homo sapiens]	NA	cytoplasm	protein binding	NA	0.0109786	0.131924	-1.14805	Down	0.451234
P34913-1	EPHX2	Bifunctional epoxide hydrolase 2 [OS=Homo sapiens]	cellular homeostasis;defense response;metabolic process;regulation of biological process;response to stimulus	cytoplasm;cytosol	catalytic activity;metal ion binding;protein binding	Peroxisome;Arachidonic acid metabolism;Metabolic pathways	0.000141571	0.0191429	-1.14867	Down	0.451042
Q99999	GAL3ST1	Galactosylceramide sulfotransferase [OS=Homo sapiens]	metabolic process	Golgi;membrane	catalytic activity	Ether lipid metabolism;Metabolic pathways;Sphingolipid metabolism	0.00477043	0.0928172	-1.15359	Down	0.449505
Q9UJU6-1	DBNL	Drebrin-like protein [OS=Homo sapiens]	cell organization and biogenesis;regulation of biological process;response to stimulus;transport	cytoplasm;cytoskeleton;cytosol;endosome;extracellular;Golgi;membrane;organelle lumen	enzyme regulator activity;protein binding	NA	0.028514	0.219733	-1.15879	Down	0.44789
Q8NHG7	SVIP	Small VCP/p97-interacting protein [OS=Homo sapiens]	regulation of biological process;transport	endoplasmic reticulum;Golgi;membrane	protein binding	Protein processing in endoplasmic reticulum	0.0052887	0.0976735	-1.16335	Down	0.446475
P07093-1	SERPINE2	Glia-derived nexin [OS=Homo sapiens]	cell differentiation;cell organization and biogenesis;coagulation;development;regulation of biological process;response to stimulus;transport	cytosol;extracellular	enzyme regulator activity;protein binding	NA	0.00814157	0.11191	-1.16904	Down	0.444718
Q14141-1	2021-09-06	Septin-6 [OS=Homo sapiens]	cell differentiation;cell division	chromosome;cytoplasm;cytoskeleton	nucleotide binding;protein binding	Bacterial invasion of epithelial cells	0.0488757	0.300632	-1.16935	Down	0.444621
P26006	ITGA3	Integrin alpha-3 [OS=Homo sapiens]	cell differentiation;cell organization and biogenesis;cellular component movement;regulation of biological process;response to stimulus	cell surface;membrane	metal ion binding;protein binding	PI3K-Akt signaling pathway;Regulation of actin cytoskeleton;Hematopoietic cell lineage;ECM-receptor interaction;Focal adhesion;Dilated cardiomyopathy;Hypertrophic cardiomyopathy (HCM);Small cell lung cancer;Pathways in cancer;Arrhythmogenic right ventricular cardiomyopathy (ARVC)	0.0390553	0.262182	-1.17659	Down	0.442396
P49257	LMAN1	Protein ERGIC-53 [OS=Homo sapiens]	cell organization and biogenesis;coagulation;metabolic process;regulation of biological process;transport	endoplasmic reticulum;Golgi;membrane	metal ion binding;protein binding	Protein processing in endoplasmic reticulum	0.0416185	0.270827	-1.18607	Down	0.439498
Q8WUA8	TSKU	Tsukushin [OS=Homo sapiens]	cell organization and biogenesis;regulation of biological process;response to stimulus	extracellular;membrane	protein binding;receptor activity;signal transducer activity	NA	0.000201168	0.0186	-1.20871	Down	0.432655
P61006	RAB8A	Ras-related protein Rab-8A [OS=Homo sapiens]	cell organization and biogenesis;metabolic process;regulation of biological process;response to stimulus;transport	cytoplasm;cytoskeleton;cytosol;endosome;Golgi;membrane	catalytic activity;nucleotide binding;protein binding	AMPK signaling pathway;Pancreatic secretion;Endocytosis	0.00134798	0.0503478	-1.21785	Down	0.429923
Q9BUJ0	ABHD14A	Protein ABHD14A [OS=Homo sapiens]	NA	cytoplasm;membrane	catalytic activity	NA	0.00621516	0.102306	-1.23209	Down	0.425701
P07099	EPHX1	epoxide hydrolase 1 [OS=Homo sapiens]	metabolic process;response to stimulus	endoplasmic reticulum;membrane	catalytic activity;protein binding	Bile secretion;Chemical carcinogenesis;Metabolism of xenobiotics by cytochrome P450	0.0241443	0.202379	-1.2516	Down	0.419981
P51690	ARSE	Arylsulfatase E [OS=Homo sapiens]	metabolic process	Golgi;organelle lumen	catalytic activity;metal ion binding	NA	0.0164522	0.168915	-1.29792	Down	0.406711
Q8NEY4-2	ATP6V1C2	Isoform 2 of V-type proton ATPase subunit C 2 [OS=Homo sapiens]	cellular homeostasis;regulation of biological process;response to stimulus;transport	cytosol;membrane	catalytic activity;protein binding;transporter activity	NA	0.0129817	0.149818	-1.31676	Down	0.401434
Q9H173	SIL1	nucleotide exchange factor SIL1 [OS=Homo sapiens]	metabolic process;transport	endoplasmic reticulum;organelle lumen	protein binding	Protein processing in endoplasmic reticulum	0.00808556	0.112667	-1.33348	Down	0.396809
Q04446	GBE1	1,4-alpha-glucan-branching enzyme [OS=Homo sapiens]	metabolic process	cytosol	catalytic activity;protein binding	Starch and sucrose metabolism;Metabolic pathways	0.0187302	0.174415	-1.34008	Down	0.394998
Q8IZ52	CHPF	Chondroitin sulfate synthase 2 [OS=Homo sapiens]	metabolic process	cytoplasm;cytosol;Golgi;membrane;mitochondrion;organelle lumen	catalytic activity;metal ion binding;protein binding	Glycosaminoglycan biosynthesis - chondroitin sulfate / dermatan sulfate;Metabolic pathways	0.00854399	0.114406	-1.35266	Down	0.391569
O75787	ATP6AP2	Renin receptor [OS=Homo sapiens]	cellular component movement;metabolic process;regulation of biological process;response to stimulus;transport	membrane	protein binding;receptor activity;transporter activity	Renin-angiotensin system	0.000832832	0.0461818	-1.36334	Down	0.388683
O60500	NPHS1	Nephrin [OS=Homo sapiens]	cell organization and biogenesis;cellular component movement;development;metabolic process;regulation of biological process;response to stimulus	membrane	protein binding	NA	0.0264724	0.210992	-1.36476	Down	0.388298
Q02083	NAAA	N-acylethanolamine-hydrolyzing acid amidase [OS=Homo sapiens]	metabolic process;transport	cytoplasm;organelle lumen;vacuole	catalytic activity;protein binding	NA	0.000215976	0.0192381	-1.37043	Down	0.386777
Q9Y3F4	STRAP	Serine-threonine kinase receptor-associated protein [OS=Homo sapiens]	cell organization and biogenesis;metabolic process;regulation of biological process	cytoplasm;cytosol;nucleus	protein binding;RNA binding	RNA transport	0.000227441	0.0192727	-1.40007	Down	0.37891
Q6W4X9	MUC6	Mucin-6 [OS=Homo sapiens]	metabolic process;regulation of biological process;response to stimulus	extracellular;membrane;organelle lumen	protein binding;structural molecule activity	NA	0.0292643	0.22293	-1.40369	Down	0.377962
P02655	APOC2	Apolipoprotein C-II [OS=Homo sapiens]	cell organization and biogenesis;metabolic process;regulation of biological process;response to stimulus;transport	endosome;extracellular	enzyme regulator activity;protein binding	NA	0.014218	0.156208	-1.40464	Down	0.377711
O95445-1	APOM	apolipoprotein M [OS=Homo sapiens]	cell organization and biogenesis;metabolic process;regulation of biological process;response to stimulus;transport	extracellular	antioxidant activity;catalytic activity;transporter activity	NA	0.00145453	0.05088	-1.42269	Down	0.373016
Q9NQX3	GPHN	Gephyrin [OS=Homo sapiens]	cell organization and biogenesis;metabolic process;response to stimulus	cytoplasm;cytoskeleton;membrane	catalytic activity;metal ion binding;nucleotide binding;protein binding	Metabolic pathways;Folate biosynthesis;GABAergic synapse	0.0209309	0.191604	-1.44707	Down	0.366765
Q92823	NRCAM	Neuronal cell adhesion molecule [OS=Homo sapiens]	cell organization and biogenesis;cellular component movement;regulation of biological process	extracellular;membrane	protein binding	Cell adhesion molecules (CAMs)	0.00663918	0.103897	-1.44767	Down	0.366613
Q9H4G4	GLIPR2	Golgi-associated plant pathogenesis-related protein 1 [OS=Homo sapiens]	regulation of biological process	extracellular;Golgi;membrane	protein binding	NA	0.0469263	0.292991	-1.44794	Down	0.366543
P11310-2	ACADM	Isoform 2 of Medium-chain specific acyl-CoA dehydrogenase, mitochondrial [OS=Homo sapiens]	metabolic process;regulation of biological process	membrane;mitochondrion;nucleus;organelle lumen	catalytic activity;nucleotide binding;protein binding	NA	0.034719	0.246566	-1.45332	Down	0.365181
Q5H8C1-1	FREM1	FRAS1-related extracellular matrix protein 1 [OS=Homo sapiens]	cell communication;development	extracellular	metal ion binding	NA	0.0396096	0.263587	-1.54771	Down	0.342054
P07814	EPRS	Bifunctional glutamate/proline--tRNA ligase [OS=Homo sapiens]	cell organization and biogenesis;metabolic process;regulation of biological process;response to stimulus	cytoplasm;cytosol;membrane	catalytic activity;metal ion binding;nucleotide binding;protein binding;RNA binding	Aminoacyl-tRNA biosynthesis;Metabolic pathways;Porphyrin and chlorophyll metabolism	0.0136854	0.154929	-1.58553	Down	0.333202
Q9Y4L1	HYOU1	Hypoxia up-regulated protein 1 [OS=Homo sapiens]	regulation of biological process;response to stimulus;transport	endoplasmic reticulum;extracellular;membrane;organelle lumen	nucleotide binding;protein binding	Protein processing in endoplasmic reticulum	0.00127667	0.0498182	-1.61225	Down	0.327088
P05387	RPLP2	60S acidic ribosomal protein P2 [OS=Homo sapiens]	cell organization and biogenesis;metabolic process;transport	cytosol;membrane;ribosome	protein binding;structural molecule activity	Ribosome	0.0252312	0.205233	-1.61546	Down	0.326362
P05186-1	ALPL	Alkaline phosphatase, tissue-nonspecific isozyme [OS=Homo sapiens]	cell differentiation;metabolic process;response to stimulus	extracellular;membrane	catalytic activity;metal ion binding;protein binding	Metabolic pathways;Thiamine metabolism;Folate biosynthesis	4.97e-05	0.00923077	-1.64463	Down	0.319828
Q53H76	PLA1A	Phospholipase A1 member A [OS=Homo sapiens]	metabolic process	extracellular;membrane	catalytic activity	Ras signaling pathway	0.00116423	0.0472381	-1.67289	Down	0.313625
P36959	GMPR	GMP reductase 1 [OS=Homo sapiens]	metabolic process;response to stimulus	cytosol	catalytic activity;metal ion binding	Purine metabolism	0.000194193	0.0197778	-1.74181	Down	0.298994
Q11206-4	ST3GAL4	Isoform 4 of CMP-N-acetylneuraminate-beta-galactosamide-alpha-2,3-sialyltransferase 4 [OS=Homo sapiens]	metabolic process	membrane	catalytic activity	NA	0.000767252	0.046	-1.75975	Down	0.295299
P30084	ECHS1	Enoyl-CoA hydratase, mitochondrial [OS=Homo sapiens]	metabolic process	mitochondrion;organelle lumen	catalytic activity;protein binding	Metabolic pathways;Propanoate metabolism;Valine, leucine and isoleucine degradation;beta-Alanine metabolism;Butanoate metabolism;Carbon metabolism;Fatty acid metabolism;Fatty acid degradation;Tryptophan metabolism;Fatty acid elongation;Lysine degradation	0.00273581	0.0708406	-1.76925	Down	0.293362
P24752	ACAT1	Acetyl-CoA acetyltransferase, mitochondrial [OS=Homo sapiens]	cell organization and biogenesis;metabolic process;response to stimulus	membrane;mitochondrion;organelle lumen	catalytic activity;metal ion binding;protein binding	Terpenoid backbone biosynthesis;Lysine degradation;Fatty acid degradation;Fatty acid metabolism;Glyoxylate and dicarboxylate metabolism;Synthesis and degradation of ketone bodies;Carbon metabolism;Butanoate metabolism;Tryptophan metabolism;Valine, leucine and isoleucine degradation;Metabolic pathways;Pyruvate metabolism;Propanoate metabolism	5.39e-07	0	-1.78347	Down	0.290483
Q9NQA5	TRPV5	Transient receptor potential cation channel subfamily V member 5 [OS=Homo sapiens]	cell organization and biogenesis;cellular homeostasis;transport	membrane	metal ion binding;protein binding;transporter activity	Endocrine and other factor-regulated calcium reabsorption	0.00905134	0.119291	-1.78698	Down	0.289778
Q9H461	FZD8	Frizzled-8 [OS=Homo sapiens]	cell differentiation;development;regulation of biological process;response to stimulus	Golgi;membrane	protein binding;receptor activity;signal transducer activity	Basal cell carcinoma;Melanogenesis;Proteoglycans in cancer;Pathways in cancer;Signaling pathways regulating pluripotency of stem cells;Hippo signaling pathway;mTOR signaling pathway;Wnt signaling pathway;HTLV-I infection;Breast cancer	0.00769862	0.112992	-1.8036	Down	0.28646
Q16534	HLF	Hepatic leukemia factor [OS=Homo sapiens]	cell differentiation;development;metabolic process;regulation of biological process	nucleus	DNA binding	NA	0.0350979	0.247203	-1.84093	Down	0.279142
P21283	ATP6V1C1	V-type proton ATPase subunit C 1 [OS=Homo sapiens]	cellular homeostasis;regulation of biological process;response to stimulus;transport	cytoplasm;cytosol;membrane	catalytic activity;protein binding;transporter activity	Oxidative phosphorylation;Synaptic vesicle cycle;Metabolic pathways;mTOR signaling pathway;Collecting duct acid secretion;Vibrio cholerae infection;Phagosome;Rheumatoid arthritis;Epithelial cell signaling in Helicobacter pylori infection	0.00746412	0.111545	-1.85208	Down	0.276994
Q8IYJ3	SYTL1	Synaptotagmin-like protein 1 [OS=Homo sapiens]	cell organization and biogenesis;regulation of biological process;transport	membrane	metal ion binding;protein binding	NA	0.0164701	0.168233	-1.871	Down	0.273384
P19525	EIF2AK2	interferon-induced, double-stranded RNA-activated protein kinase [OS=Homo sapiens]	cell communication;defense response;metabolic process;regulation of biological process;response to stimulus	cytoplasm;cytosol;membrane;nucleus;ribosome	catalytic activity;enzyme regulator activity;nucleotide binding;protein binding;RNA binding	Influenza A;Epstein-Barr virus infection;Herpes simplex infection;Protein processing in endoplasmic reticulum;Viral carcinogenesis;Hepatitis C;Measles	0.00456234	0.0946207	-1.88252	Down	0.27121
O96008	TOMM40	Mitochondrial import receptor subunit TOM40 homolog [OS=Homo sapiens]	cell communication;metabolic process;response to stimulus;transport	cytosol;membrane;mitochondrion	protein binding;transporter activity	Amyotrophic lateral sclerosis (ALS)	0.00363491	0.0814	-1.89501	Down	0.268871
P02776	PF4	Platelet factor 4 [OS=Homo sapiens]	cellular component movement;defense response;regulation of biological process;response to stimulus;transport	cytoplasm;extracellular;organelle lumen	protein binding	Chemokine signaling pathway;Cytokine-cytokine receptor interaction	0.00231733	0.0691333	-1.90132	Down	0.267698
Q9H0T7	RAB17	Ras-related protein Rab-17 [OS=Homo sapiens]	cell organization and biogenesis;regulation of biological process;response to stimulus;transport	endosome;membrane	catalytic activity;nucleotide binding;protein binding	NA	0.0038113	0.0838025	-1.90317	Down	0.267355
Q9UHF0-1	TAC3	Tachykinin-3 [OS=Homo sapiens]	regulation of biological process;response to stimulus	extracellular	protein binding	NA	0.00472692	0.0951111	-1.97184	Down	0.254928
P18428	LBP	lipopolysaccharide-binding protein [OS=Homo sapiens]	cellular component movement;defense response;regulation of biological process;response to stimulus;transport	cell surface;extracellular;membrane	protein binding	Salmonella infection;NF-kappa B signaling pathway;Toll-like receptor signaling pathway;Tuberculosis	6.51e-06	0.00285714	-2.10934	Down	0.231752
Q96AE4-2	FUBP1	Isoform 2 of Far upstream element-binding protein 1 [OS=Homo sapiens]	metabolic process;regulation of biological process	nucleus	DNA binding;protein binding;RNA binding	NA	0.00619656	0.102836	-2.14267	Down	0.226461
O94985-2	CLSTN1	Isoform 2 of Calsyntenin-1 [OS=Homo sapiens]	regulation of biological process	cell surface;membrane;nucleus	metal ion binding;protein binding	NA	0.0243581	0.203451	-2.14777	Down	0.225661
A6NMB1	SIGLEC16	Sialic acid-binding Ig-like lectin 16 [OS=Homo sapiens]	defense response;response to stimulus	membrane	protein binding	NA	0.000187609	0.02075	-2.16312	Down	0.223273
O14981	BTAF1	TATA-binding protein-associated factor 172 [OS=Homo sapiens]	regulation of biological process	nucleus	catalytic activity;DNA binding;nucleotide binding;protein binding	NA	0.0410661	0.269882	-2.21771	Down	0.214982
Q8WXW3	PIBF1	Progesterone-induced-blocking factor 1 [OS=Homo sapiens]	cell organization and biogenesis;metabolic process;regulation of biological process	cytoplasm;cytoskeleton;cytosol;extracellular;nucleus	protein binding;structural molecule activity	NA	0.00165886	0.0556923	-2.26746	Down	0.207695
Q11201	ST3GAL1	CMP-N-acetylneuraminate-beta-galactosamide-alpha-2,3-sialyltransferase 1 [OS=Homo sapiens]	metabolic process	extracellular;Golgi;membrane	catalytic activity	Glycosaminoglycan biosynthesis - keratan sulfate;Mucin type O-glycan biosynthesis;Glycosphingolipid biosynthesis - globo and isoglobo series;Glycosphingolipid biosynthesis - ganglio series;Metabolic pathways	0.000325966	0.02352	-2.27894	Down	0.20605
P27144	AK4;LOC100507855	Adenylate kinase 4, mitochondrial [OS=Homo sapiens]	metabolic process;response to stimulus	mitochondrion;organelle lumen	catalytic activity;nucleotide binding	Metabolic pathways;Purine metabolism;Thiamine metabolism	0.0175512	0.170111	-2.31186	Down	0.201401
P18085	ARF4	ADP-ribosylation factor 4 [OS=Homo sapiens]	cellular component movement;metabolic process;regulation of biological process;response to stimulus;transport	cytosol;Golgi;membrane	catalytic activity;nucleotide binding;protein binding;signal transducer activity	NA	0.00184699	0.0568421	-2.37689	Down	0.192524
Q13563	PKD2	polycystin-2 [OS=Homo sapiens]	cell organization and biogenesis;cellular homeostasis;regulation of biological process;response to stimulus;transport	cytoplasm;endoplasmic reticulum;membrane	metal ion binding;protein binding;transporter activity	NA	0.00610578	0.104673	-2.46837	Down	0.180695
P00709	LALBA	alpha-lactalbumin [OS=Homo sapiens]	cell communication;cell death;defense response;metabolic process;regulation of biological process;response to stimulus	extracellular;membrane;organelle lumen	catalytic activity;metal ion binding	Metabolic pathways;Galactose metabolism	0.00580627	0.104353	-2.48379	Down	0.178774
P28062-1	PSMB8	Proteasome subunit beta type-8 [OS=Homo sapiens]	cell differentiation;metabolic process;regulation of biological process;response to stimulus;transport	cytoplasm;cytosol;nucleus;proteasome	catalytic activity;protein binding	Proteasome	0.0021743	0.0661017	-2.58621	Down	0.166523
Q6PIF6-1	MYO7B	Unconventional myosin-VIIb [OS=Homo sapiens]	cell differentiation	cytoplasm;cytoskeleton	catalytic activity;motor activity;nucleotide binding;protein binding	NA	0.00108194	0.044878	-2.78774	Down	0.144813
Q9Y5Z4-1	HEBP2	Heme-binding protein 2 [OS=Homo sapiens]	cell organization and biogenesis;regulation of biological process;transport	cytoplasm;extracellular;mitochondrion;organelle lumen	protein binding	NA	1.87e-06	0.0008	-2.83975	Down	0.139685
P16662	UGT2B7	UDP-glucuronosyltransferase 2B7 [OS=Homo sapiens]	metabolic process	endoplasmic reticulum;membrane	catalytic activity	Drug metabolism - other enzymes;Drug metabolism - cytochrome P450;Steroid hormone biosynthesis;Ascorbate and aldarate metabolism;Chemical carcinogenesis;Metabolism of xenobiotics by cytochrome P450;Pentose and glucuronate interconversions;Porphyrin and chlorophyll metabolism;Metabolic pathways;Retinol metabolism	0.0077859	0.111531	-2.89726	Down	0.134226
P0CG43	FAM157C;LOC100132055;LOC100996541	Putative protein FAM157C [OS=Homo sapiens]	NA	NA	protein binding	NA	2.26e-06	0.00133333	-3.09435	Down	0.117086
P12955	PEPD	xaa-Pro dipeptidase [OS=Homo sapiens]	metabolic process	NA	catalytic activity;metal ion binding;protein binding	NA	2.33e-05	0.0052	-3.3961	Down	0.0949886
O15020	SPTBN2	Spectrin beta chain, non-erythrocytic 2 [OS=Homo sapiens]	cell organization and biogenesis;cellular component movement;metabolic process;regulation of biological process;response to stimulus;transport	cytoplasm;cytoskeleton;cytosol;membrane	protein binding;structural molecule activity	NA	0.00433815	0.0915294	-3.57923	Down	0.0836651
O75891-3	ALDH1L1	Isoform 3 of Cytosolic 10-formyltetrahydrofolate dehydrogenase [OS=Homo sapiens]	metabolic process	cytosol;mitochondrion	catalytic activity	NA	2.15e-09	0	-3.59813	Down	0.0825763
P09622	DLD	Dihydrolipoyl dehydrogenase, mitochondrial [OS=Homo sapiens]	cellular homeostasis;metabolic process;regulation of biological process	mitochondrion;organelle lumen	catalytic activity;nucleotide binding;protein binding	Metabolic pathways;Glycine, serine and threonine metabolism;Propanoate metabolism;Valine, leucine and isoleucine degradation;Glycolysis / Gluconeogenesis;Carbon metabolism;Glyoxylate and dicarboxylate metabolism;Pyruvate metabolism;Citrate cycle (TCA cycle)	7.02e-09	0	-3.72553	Down	0.0755968
Q309B1-1	TRIM16L	Tripartite motif-containing protein 16-like protein [OS=Homo sapiens]	NA	cytoplasm;cytosol;membrane	protein binding	NA	0.00018895	0.0197647	-4.12103	Down	0.0574707
