## Supplementary Data 13 for "Quantitative proteomics and phosphoproteomics of urinary extracellular vesicles define diagnostic biosignatures for Parkinson’s Disease"

### Sheet: NMC vs. Control
Supplementary Data 13. NMC vs Control: The significant phosphoproteomic data of the NMC vs. Control volcano plot.
Accession	Gene_Symbol	Description	Biological Process	Cellular Component	Molecular Function	KEGG Pathways	p_value	q_value	Difference	Expression	Fold Change (NMC/Control)
P68104	EEF1A1	Elongation factor 1-alpha 1 [OS=Homo sapiens]	metabolic process;regulation of biological process;response to stimulus;transport	cytoplasm;cytoskeleton;cytosol;extracellular;membrane;nucleus;organelle lumen	catalytic activity;nucleotide binding;protein binding;RNA binding	Legionellosis;RNA transport	6.42667e-06	0.006	4.07532	Up	16.8575
P09488-2	GSTM1	Isoform 2 of Glutathione S-transferase Mu 1 [OS=Homo sapiens]	metabolic process;response to stimulus	cytoplasm;cytosol	catalytic activity;protein binding	NA	6.92004e-07	0	3.92122	Up	15.1497
O95980	RECK	Reversion-inducing cysteine-rich protein with Kazal motifs [OS=Homo sapiens]	cell organization and biogenesis;metabolic process;regulation of biological process	extracellular;membrane	enzyme regulator activity;protein binding	MicroRNAs in cancer	0.0010785	0.0752941	3.40307	Up	10.5786
Q5T1M5	FKBP15	FK506-binding protein 15 [OS=Homo sapiens]	cell differentiation;cell organization and biogenesis;cellular component movement;metabolic process;regulation of biological process;transport	cytoplasm;cytoskeleton;endosome;extracellular;Golgi;membrane;nucleus	catalytic activity;motor activity;protein binding;structural molecule activity;transporter activity	NA	7.83992e-06	0.003	3.37324	Up	10.3621
Q14764	MVP	major vault protein [OS=Homo sapiens]	regulation of biological process;response to stimulus;transport	cytoplasm;cytoskeleton;cytosol;extracellular;membrane;nucleus;organelle lumen	protein binding	NA	0.000214175	0.0189091	2.97116	Up	7.84169
P09211	GSTP1	Glutathione S-transferase P [OS=Homo sapiens]	cell communication;cell proliferation;metabolic process;regulation of biological process;response to stimulus;transport	cytoplasm;cytosol;extracellular;membrane;mitochondrion;nucleus;organelle lumen	antioxidant activity;catalytic activity;enzyme regulator activity;protein binding	Drug metabolism - cytochrome P450;Metabolism of xenobiotics by cytochrome P450;Platinum drug resistance;Prostate cancer;Glutathione metabolism;Chemical carcinogenesis;Pathways in cancer	0.000140772	0.013	2.69913	Up	6.49408
Q9C0D5	TANC1	Protein TANC1 [OS=Homo sapiens]	cell organization and biogenesis;response to stimulus	membrane	protein binding	NA	0.000205371	0.0213333	2.69756	Up	6.48703
P35606	COPB2	Coatomer subunit beta' [OS=Homo sapiens]	transport	cytoplasm;cytosol;Golgi;membrane	protein binding;structural molecule activity	NA	0.00411514	0.142333	2.63155	Up	6.19691
Q00532-2	CDKL1	Isoform 2 of Cyclin-dependent kinase-like 1 [OS=Homo sapiens]	metabolic process;regulation of biological process	cytoplasm;nucleus	catalytic activity;nucleotide binding	NA	0.00236637	0.125333	2.61365	Up	6.12049
Q96CX2	KCTD12	BTB/POZ domain-containing protein KCTD12 [OS=Homo sapiens]	cell organization and biogenesis;transport	membrane	protein binding;RNA binding;transporter activity	NA	0.00049488	0.0424	2.53514	Up	5.79634
P10301	RRAS	Ras-related protein R-Ras [OS=Homo sapiens]	cell differentiation;regulation of biological process;response to stimulus	membrane	catalytic activity;nucleotide binding;protein binding	Ras signaling pathway;HTLV-I infection;Phospholipase D signaling pathway;Axon guidance;Proteoglycans in cancer;Rap1 signaling pathway;cAMP signaling pathway;Regulation of actin cytoskeleton;MAPK signaling pathway;Tight junction	3.3936e-05	0.0072	2.39879	Up	5.2736
Q8TB45	DEPTOR	DEP domain-containing mTOR-interacting protein [OS=Homo sapiens]	cell organization and biogenesis;regulation of biological process;response to stimulus	cytoplasm	protein binding	mTOR signaling pathway	0.00460472	0.151474	2.30498	Up	4.94162
A8MQ03	C9orf169;CYSRT1	cysteine-rich tail protein 1 [OS=Homo sapiens]	NA	NA	NA	NA	0.000417428	0.0374286	2.24155	Up	4.72904
Q15018	FAM175B;ABRAXAS2	BRISC complex subunit Abraxas 2 [OS=Homo sapiens]	cell division;cell organization and biogenesis;metabolic process;response to stimulus	cytoplasm;cytoskeleton;cytosol;nucleus	protein binding	NA	0.0367864	0.436577	2.11361	Up	4.32773
P62258-1	YWHAE	14-3-3 protein epsilon [OS=Homo sapiens]	cell organization and biogenesis;cellular component movement;cellular homeostasis;metabolic process;regulation of biological process;response to stimulus;transport	cytoplasm;cytosol;membrane;mitochondrion;nucleus	protein binding;RNA binding	PI3K-Akt signaling pathway;Hippo signaling pathway;Viral carcinogenesis;Cell cycle;Neurotrophin signaling pathway;Oocyte meiosis;Epstein-Barr virus infection	0.00838768	0.230696	2.07496	Up	4.21333
P51580	TPMT	Thiopurine S-methyltransferase [OS=Homo sapiens]	metabolic process	cytoplasm;cytosol	catalytic activity	Drug metabolism - other enzymes	0.00375363	0.141818	1.95131	Up	3.86725
Q9Y3E1	HDGFRP3;HDGFL3	Hepatoma-derived growth factor-related protein 3 [OS=Homo sapiens]	cell organization and biogenesis;cell proliferation;regulation of biological process	cytoplasm;cytosol;extracellular;nucleus	protein binding	NA	0.0134886	0.275226	1.93913	Up	3.83475
P22735	TGM1	Protein-glutamine gamma-glutamyltransferase K [OS=Homo sapiens]	cell death;cell differentiation;cell organization and biogenesis;metabolic process;regulation of biological process	cytoskeleton;cytosol;membrane	catalytic activity;metal ion binding;protein binding	NA	0.047254	0.462976	1.84084	Up	3.58219
Q96FC7	PHYHIPL	Phytanoyl-CoA hydroxylase-interacting protein-like [OS=Homo sapiens]	NA	cytoplasm;mitochondrion	protein binding	NA	0.00688409	0.201209	1.83812	Up	3.57543
Q96QT4	TRPM7	Transient receptor potential cation channel subfamily M member 7 [OS=Homo sapiens]	cell death;cell organization and biogenesis;cellular homeostasis;metabolic process;transport	membrane	catalytic activity;metal ion binding;nucleotide binding;protein binding;transporter activity	Mineral absorption;NOD-like receptor signaling pathway	0.0440881	0.457932	1.77745	Up	3.4282
Q9Y5P4-1	COL4A3BP	Collagen type IV alpha-3-binding protein [OS=Homo sapiens]	cell organization and biogenesis;cell proliferation;metabolic process;regulation of biological process;response to stimulus;transport	cytoplasm;cytosol;endoplasmic reticulum;Golgi;membrane;mitochondrion	catalytic activity;protein binding	NA	0.000591009	0.047	1.75245	Up	3.3693
Q8NEL0	CCDC54	Coiled-coil domain-containing protein 54 [OS=Homo sapiens]	NA	NA	NA	NA	0.0280782	0.372596	1.72764	Up	3.31186
Q92733	PRCC	proline-rich protein PRCC [OS=Homo sapiens]	metabolic process;regulation of biological process	nucleus	protein binding	Transcriptional misregulation in cancer	0.00630708	0.196	1.71309	Up	3.27862
Q13185	CBX3;C15orf57;CCDC32	chromobox protein homolog 3 [OS=Homo sapiens]	cell organization and biogenesis;metabolic process;regulation of biological process	chromosome;membrane;nucleus	protein binding	NA	0.00590545	0.18759	1.69973	Up	3.2484
P21266	GSTM3	glutathione S-transferase Mu 3 [OS=Homo sapiens]	metabolic process;response to stimulus	cytoplasm;cytosol;nucleus	catalytic activity;protein binding	Platinum drug resistance;Metabolism of xenobiotics by cytochrome P450;Chemical carcinogenesis;Glutathione metabolism;Drug metabolism - cytochrome P450	0.00164776	0.1038	1.67812	Up	3.20012
P30484	HLA-B	HLA class I histocompatibility antigen, B-46 alpha chain [OS=Homo sapiens]	regulation of biological process;response to stimulus	cell surface;endoplasmic reticulum;Golgi;membrane	protein binding	NA	0.0213006	0.314333	1.56516	Up	2.9591
O14639-2	ABLIM1	Isoform 2 of Actin-binding LIM protein 1 [OS=Homo sapiens]	cell organization and biogenesis	cytoplasm;cytoskeleton	metal ion binding;protein binding	NA	0.0475752	0.458457	1.55278	Up	2.93382
P05452	CLEC3B	Tetranectin [OS=Homo sapiens]	regulation of biological process;response to stimulus;transport	cytoplasm;extracellular;organelle lumen	metal ion binding;protein binding	NA	0.0440839	0.461812	1.54667	Up	2.92142
Q5VW32	BROX	BRO1 domain-containing protein BROX [OS=Homo sapiens]	NA	membrane	protein binding	NA	0.0260035	0.355868	1.52033	Up	2.86857
P00352	ALDH1A1	Retinal dehydrogenase 1 [OS=Homo sapiens]	metabolic process;regulation of biological process	cytoplasm;cytosol	catalytic activity;enzyme regulator activity;nucleotide binding	Retinol metabolism;Metabolic pathways	0.0495988	0.462168	1.51731	Up	2.86257
P35527	KRT9	Keratin, type I cytoskeletal 9 [OS=Homo sapiens]	cell death;cell organization and biogenesis	cytosol;membrane;nucleus	structural molecule activity	NA	0.00117261	0.0797778	1.49677	Up	2.82211
O00533-2	CHL1	Isoform 2 of Neural cell adhesion molecule L1-like protein [OS=Homo sapiens]	cell organization and biogenesis;cellular component movement;regulation of biological process;response to stimulus	membrane	protein binding	NA	0.0324997	0.414268	1.48578	Up	2.80069
Q9P203-1	BTBD7	BTB/POZ domain-containing protein 7 [OS=Homo sapiens]	development	nucleus	protein binding	NA	0.0124656	0.260197	1.48087	Up	2.79118
Q86X29	LSR	Lipolysis-stimulated lipoprotein receptor [OS=Homo sapiens]	regulation of biological process	membrane	NA	NA	0.0202349	0.3151	1.47424	Up	2.77837
Q9HCE6-2	ARHGEF10L	Isoform 2 of Rho guanine nucleotide exchange factor 10-like protein [OS=Homo sapiens]	regulation of biological process	cytoplasm	NA	NA	0.00135623	0.0915789	1.43192	Up	2.69805
P16444	DPEP1	dipeptidase 1 [OS=Homo sapiens]	cell death;metabolic process;regulation of biological process;response to stimulus	membrane;nucleus	catalytic activity;enzyme regulator activity;metal ion binding;protein binding	NA	0.00889856	0.239915	1.4295	Up	2.69353
P23284	PPIB	peptidyl-prolyl cis-trans isomerase B [OS=Homo sapiens]	metabolic process;regulation of biological process	endoplasmic reticulum;membrane;nucleus;organelle lumen	catalytic activity;protein binding;RNA binding	NA	0.0452312	0.451122	1.41474	Up	2.66611
P01008	SERPINC1	Antithrombin-III [OS=Homo sapiens]	coagulation;defense response;metabolic process;regulation of biological process;response to stimulus;transport	extracellular;membrane;organelle lumen	enzyme regulator activity;protein binding	Complement and coagulation cascades	0.00280327	0.130074	1.4146	Up	2.66586
P56748	CLDN8	Claudin-8 [OS=Homo sapiens]	NA	endoplasmic reticulum;membrane	protein binding;structural molecule activity	Leukocyte transendothelial migration;Cell adhesion molecules (CAMs);Hepatitis C;Tight junction	0.0104074	0.248604	1.39813	Up	2.6356
Q9UNE7-1	STUB1	E3 ubiquitin-protein ligase CHIP [OS=Homo sapiens]	metabolic process;regulation of biological process;response to stimulus	cytoplasm;cytosol;endoplasmic reticulum;nucleus	catalytic activity;protein binding	Ubiquitin mediated proteolysis;Protein processing in endoplasmic reticulum	0.0332967	0.414263	1.37777	Up	2.59866
P34741	SDC2	syndecan-2 [OS=Homo sapiens]	cell differentiation;cell organization and biogenesis;cellular component movement;metabolic process;regulation of biological process;response to stimulus	cell surface;membrane;organelle lumen	protein binding	Proteoglycans in cancer;Malaria;Cell adhesion molecules (CAMs)	0.0432946	0.457621	1.36754	Up	2.58029
Q8N392-1	ARHGAP18	Rho GTPase-activating protein 18 [OS=Homo sapiens]	cell organization and biogenesis;regulation of biological process;response to stimulus	cytoplasm;cytosol;membrane	enzyme regulator activity;protein binding	NA	0.0176177	0.305644	1.36628	Up	2.57805
Q13131	PRKAA1	5'-AMP-activated protein kinase catalytic subunit alpha-1 [OS=Homo sapiens]	cell communication;cell organization and biogenesis;metabolic process;regulation of biological process;response to stimulus	cytoplasm;cytosol;membrane;nucleus	catalytic activity;metal ion binding;nucleotide binding;protein binding	Insulin resistance;AMPK signaling pathway;Insulin signaling pathway;Longevity regulating pathway;Circadian rhythm;Oxytocin signaling pathway;mTOR signaling pathway;PI3K-Akt signaling pathway;Glucagon signaling pathway;Adipocytokine signaling pathway;FoxO signaling pathway;Autophagy;Longevity regulating pathway - multiple species;Non-alcoholic fatty liver disease (NAFLD);Hypertrophic cardiomyopathy (HCM)	0.014312	0.282875	1.36583	Up	2.57725
Q96HC4	PDLIM5	PDZ and LIM domain protein 5 [OS=Homo sapiens]	cell growth;regulation of biological process	cytoplasm;cytoskeleton;cytosol;membrane	metal ion binding;protein binding	NA	0.0357356	0.428466	1.34712	Up	2.54404
Q96CW1-2	AP2M1	Isoform 2 of AP-2 complex subunit mu [OS=Homo sapiens]	cell organization and biogenesis;cellular component movement;metabolic process;regulation of biological process;response to stimulus;transport	cytosol;membrane	protein binding;transporter activity	NA	0.0135643	0.272444	1.34514	Up	2.54054
Q8TD55	PLEKHO2	pleckstrin homology domain-containing family O member 2 [OS=Homo sapiens]	transport	extracellular	NA	Cytokine-cytokine receptor interaction	0.0341763	0.416673	1.34391	Up	2.53837
Q14C86-4	GAPVD1	Isoform 4 of GTPase-activating protein and VPS9 domain-containing protein 1 [OS=Homo sapiens]	cell organization and biogenesis;regulation of biological process;response to stimulus;transport	cytosol;endosome;membrane	enzyme regulator activity;protein binding	NA	0.0451408	0.453869	1.29228	Up	2.44914
Q8N3F8	MICALL1	MICAL-like protein 1 [OS=Homo sapiens]	cell organization and biogenesis;response to stimulus;transport	endosome;membrane	metal ion binding;protein binding	NA	0.0415062	0.454679	1.2849	Up	2.43665
Q6IQ22	RAB12	Ras-related protein Rab-12 [OS=Homo sapiens]	metabolic process;regulation of biological process;response to stimulus;transport	cytosol;endosome;Golgi;membrane;vacuole	catalytic activity;nucleotide binding;protein binding	NA	0.0486639	0.457477	1.25565	Up	2.38775
Q9UHI7-2	SLC23A1	Isoform 2 of Solute carrier family 23 member 1 [OS=Homo sapiens]	metabolic process;response to stimulus;transport	cytoplasm;membrane	protein binding;transporter activity	NA	0.0209652	0.313349	1.24538	Up	2.3708
Q99733	NAP1L4	Nucleosome assembly protein 1-like 4 [OS=Homo sapiens]	cell organization and biogenesis	cytoplasm;nucleus	protein binding;RNA binding	NA	0.02262	0.323172	1.23181	Up	2.34862
P30508	HLA-C	HLA class I histocompatibility antigen, Cw-12 alpha chain [OS=Homo sapiens]	regulation of biological process;response to stimulus	cell surface;endoplasmic reticulum;Golgi;membrane	protein binding	NA	0.0482134	0.456806	1.21645	Up	2.32374
P53634-1	CTSC	Dipeptidyl peptidase 1 [OS=Homo sapiens]	cell death;cell organization and biogenesis;metabolic process;regulation of biological process;response to stimulus;transport	endoplasmic reticulum;extracellular;Golgi;membrane;organelle lumen;vacuole	catalytic activity;enzyme regulator activity;protein binding	Lysosome;Apoptosis	0.0256533	0.354978	1.21558	Up	2.32234
Q8IZR5	CMTM4	CKLF-like MARVEL transmembrane domain-containing protein 4 [OS=Homo sapiens]	regulation of biological process;response to stimulus	membrane	protein binding	NA	0.0393237	0.443633	1.16129	Up	2.23658
P02686-1	MBP	myelin basic protein [OS=Homo sapiens]	cell communication;cell organization and biogenesis;metabolic process;regulation of biological process;response to stimulus	membrane;nucleus	protein binding;structural molecule activity	NA	0.0449722	0.456066	1.15826	Up	2.23188
Q99816	TSG101	tumor susceptibility gene 101 protein [OS=Homo sapiens]	cell communication;cell differentiation;cell division;cell organization and biogenesis;metabolic process;regulation of biological process;response to stimulus;transport	cytoplasm;cytoskeleton;cytosol;endosome;membrane;nucleus	DNA binding;protein binding	Endocytosis	0.00692202	0.198273	1.13128	Up	2.19053
P52566	ARHGDIB	Rho GDP-dissociation inhibitor 2 [OS=Homo sapiens]	cellular component movement;development;regulation of biological process;response to stimulus	cytoplasm;cytoskeleton;cytosol;membrane	catalytic activity;enzyme regulator activity;protein binding	Neurotrophin signaling pathway;Vasopressin-regulated water reabsorption	0.044945	0.4598	1.07651	Up	2.10892
P27816-4	MAP4	Isoform 4 of Microtubule-associated protein 4 [OS=Homo sapiens]	cell division;cell organization and biogenesis;cellular component movement;regulation of biological process	cytoplasm	protein binding;RNA binding;structural molecule activity	NA	0.0328485	0.413633	1.07036	Up	2.09996
P17936	IGFBP3	Insulin-like growth factor-binding protein 3 [OS=Homo sapiens]	cell death;cell differentiation;cell proliferation;metabolic process;regulation of biological process	extracellular;nucleus;organelle lumen	enzyme regulator activity;metal ion binding;protein binding	Transcriptional misregulation in cancer;p53 signaling pathway	0.0119222	0.25722	1.02133	Up	2.02979
Q99569	PKP4	Plakophilin-4 [OS=Homo sapiens]	cell communication;cell death;cell organization and biogenesis;regulation of biological process	cytoplasm;cytoskeleton;membrane	protein binding	NA	0.0230471	0.325409	1.01513	Up	2.02109
P04004	VTN	Vitronectin [OS=Homo sapiens]	cell differentiation;cell organization and biogenesis;regulation of biological process;response to stimulus;transport	cytoplasm;endoplasmic reticulum;extracellular;organelle lumen	protein binding;receptor activity	Focal adhesion;PI3K-Akt signaling pathway;Proteoglycans in cancer;ECM-receptor interaction;Complement and coagulation cascades	0.0184757	0.310027	0.981261	Up	1.97419
Q92563	SPOCK2	Testican-2 [OS=Homo sapiens]	cell organization and biogenesis;metabolic process;regulation of biological process;response to stimulus	extracellular	enzyme regulator activity;metal ion binding;protein binding	NA	0.0103694	0.252462	0.840834	Up	1.79109
Q9HCH5-1	SYTL2	Synaptotagmin-like protein 2 [OS=Homo sapiens]	cell organization and biogenesis;regulation of biological process;transport	cytoplasm;membrane	metal ion binding;protein binding	NA	0.0480012	0.458594	0.782214	Up	1.71977
P15311	EZR	Ezrin [OS=Homo sapiens]	cell differentiation;cell organization and biogenesis;cellular component movement;metabolic process;regulation of biological process;response to stimulus;transport	cytoplasm;cytoskeleton;cytosol;endosome;membrane	protein binding;RNA binding	Proteoglycans in cancer;Gastric acid secretion;Pathogenic Escherichia coli infection;Regulation of actin cytoskeleton;MicroRNAs in cancer;Leukocyte transendothelial migration	0.0448932	0.46316	0.738864	Up	1.66886
P08473	MME	Neprilysin [OS=Homo sapiens]	metabolic process;response to stimulus;transport	cytoplasm;membrane	catalytic activity;metal ion binding;protein binding	Protein digestion and absorption;Alzheimer's disease;Renin-angiotensin system;Hematopoietic cell lineage	0.0117908	0.258897	0.639549	Up	1.55784
P07948-1	LYN	Tyrosine-protein kinase Lyn [OS=Homo sapiens]	cell communication;cell differentiation;cell organization and biogenesis;cellular component movement;coagulation;defense response;metabolic process;regulation of biological process;response to stimulus;transport	cytoplasm;cytosol;Golgi;membrane;nucleus;vacuole	catalytic activity;nucleotide binding;protein binding;signal transducer activity	Viral carcinogenesis;Epithelial cell signaling in Helicobacter pylori infection;B cell receptor signaling pathway;Platelet activation;Fc epsilon RI signaling pathway;NF-kappa B signaling pathway;Epstein-Barr virus infection;Chemokine signaling pathway;Fc gamma R-mediated phagocytosis;Long-term depression	0.0110315	0.250357	0.598476	Up	1.51412
Q9NZZ3	CHMP5	Charged multivesicular body protein 5 [OS=Homo sapiens]	cell organization and biogenesis;regulation of biological process;transport	cytoplasm;cytosol;endosome;membrane;nucleus	protein binding	Endocytosis	0.020947	0.316878	0.563574	Up	1.47793
Q86XT2	VPS37D	vacuolar protein sorting-associated protein 37D [OS=Homo sapiens]	cell communication;cell organization and biogenesis;metabolic process;response to stimulus;transport	endosome;membrane	NA	Endocytosis	0.0149727	0.290954	0.51516	Up	1.42915
O00401	WASL;ASB15	Neural Wiskott-Aldrich syndrome protein [OS=Homo sapiens]	cell division;cell organization and biogenesis;cellular component movement;metabolic process;regulation of biological process;response to stimulus;transport	cytoplasm;cytoskeleton;cytosol;membrane;nucleus	catalytic activity;enzyme regulator activity;protein binding	Chemokine signaling pathway;Salmonella infection;Bacterial invasion of epithelial cells;Pathogenic Escherichia coli infection;Adherens junction;Choline metabolism in cancer;Shigellosis;Endocytosis;Fc gamma R-mediated phagocytosis;Regulation of actin cytoskeleton	0.0379913	0.437346	-0.644543	Down	0.639695
P05109	S100A8	Protein S100-A8 [OS=Homo sapiens]	cell death;cellular component movement;defense response;metabolic process;regulation of biological process;response to stimulus;transport	cytoplasm;cytoskeleton;cytosol;extracellular;membrane;nucleus;organelle lumen	metal ion binding;protein binding	NA	0.0417608	0.453133	-0.647327	Down	0.638462
Q96FN5	KIF12	Kinesin-like protein KIF12 [OS=Homo sapiens]	cellular component movement	cytoplasm;cytoskeleton	catalytic activity;motor activity;nucleotide binding;protein binding	NA	0.0020297	0.117818	-0.697019	Down	0.616845
Q9Y6R1-2	SLC4A4	Isoform 2 of Electrogenic sodium bicarbonate cotransporter 1 [OS=Homo sapiens]	cellular homeostasis;transport	membrane	protein binding;transporter activity	NA	0.0419293	0.451193	-0.731708	Down	0.60219
Q15149-7	PLEC	Isoform 7 of Plectin [OS=Homo sapiens]	cell organization and biogenesis	cytoplasm;cytoskeleton;cytosol;membrane	protein binding;RNA binding;structural molecule activity	NA	0.0338972	0.41708	-0.763155	Down	0.589206
P23588	EIF4B	eukaryotic translation initiation factor 4B [OS=Homo sapiens]	cell organization and biogenesis;metabolic process;regulation of biological process	cytosol	catalytic activity;protein binding;RNA binding	RNA transport;Proteoglycans in cancer;PI3K-Akt signaling pathway;mTOR signaling pathway	0.0184741	0.314162	-0.812766	Down	0.569289
P41208	CETN2	centrin-2 [OS=Homo sapiens]	cell division;cell organization and biogenesis;metabolic process;regulation of biological process;response to stimulus	cytoplasm;cytoskeleton;cytosol;nucleus	metal ion binding;protein binding	Nucleotide excision repair	0.0344141	0.415765	-0.827089	Down	0.563665
Q96AG4	LRRC59	Leucine-rich repeat-containing protein 59 [OS=Homo sapiens]	NA	endoplasmic reticulum;membrane;nucleus	protein binding;RNA binding	NA	0.0407235	0.451063	-0.835248	Down	0.560487
P55196-4	MLLT4;AFDN	Afadin [OS=Homo sapiens]	cell communication;cell organization and biogenesis;regulation of biological process;response to stimulus	cytosol;membrane	protein binding	Adherens junction;Leukocyte transendothelial migration;Ras signaling pathway;Tight junction;cAMP signaling pathway;Rap1 signaling pathway	0.0167567	0.3032	-0.853038	Down	0.553618
Q01082-1	SPTBN1	Spectrin beta chain, non-erythrocytic 1 [OS=Homo sapiens]	cell organization and biogenesis;cellular component movement;metabolic process;regulation of biological process;response to stimulus;transport	cytoplasm;cytoskeleton;cytosol;membrane;nucleus	protein binding;RNA binding;structural molecule activity	NA	0.0112508	0.250737	-0.93632	Down	0.522564
P08294	SOD3	Extracellular superoxide dismutase [Cu-Zn] [OS=Homo sapiens]	metabolic process;response to stimulus	cytoplasm;extracellular;nucleus;organelle lumen	antioxidant activity;catalytic activity;metal ion binding;protein binding	NA	0.0426697	0.455096	-0.979131	Down	0.507285
Q16643	DBN1	drebrin [OS=Homo sapiens]	cell communication;cell differentiation;cell organization and biogenesis;cell proliferation;development;regulation of biological process	cytoplasm;cytoskeleton;membrane	protein binding	NA	0.00406076	0.144	-1.03755	Down	0.487154
P24593	IGFBP5	Insulin-like growth factor-binding protein 5 [OS=Homo sapiens]	cell differentiation;cell proliferation;metabolic process;regulation of biological process;response to stimulus	extracellular;organelle lumen	protein binding	NA	0.049613	0.458848	-1.04335	Down	0.4852
Q16513-3	PKN2	Isoform 3 of Serine/threonine-protein kinase N2 [OS=Homo sapiens]	cell death;cell division;cell organization and biogenesis;cellular component movement;metabolic process;regulation of biological process;response to stimulus	cytoplasm;cytoskeleton;cytosol;membrane;nucleus	catalytic activity;nucleotide binding;protein binding;RNA binding	NA	0.0385485	0.439704	-1.06604	Down	0.477628
P29966	MARCKS	Myristoylated alanine-rich C-kinase substrate [OS=Homo sapiens]	cell organization and biogenesis;regulation of biological process	cytoplasm;cytoskeleton;membrane;nucleus	protein binding	MicroRNAs in cancer;Fc gamma R-mediated phagocytosis	7.14423e-06	0.004	-1.10149	Down	0.466035
Q96PD5-2	PGLYRP2	Isoform 2 of N-acetylmuramoyl-L-alanine amidase [OS=Homo sapiens]	defense response;metabolic process;regulation of biological process;response to stimulus	extracellular;membrane	catalytic activity;metal ion binding;receptor activity;signal transducer activity	NA	0.0161672	0.301	-1.11014	Down	0.46325
Q52LW3	ARHGAP29	Rho GTPase-activating protein 29 [OS=Homo sapiens]	regulation of biological process;response to stimulus	cytoplasm;cytosol	enzyme regulator activity;metal ion binding;protein binding	NA	0.0247467	0.345798	-1.15731	Down	0.448348
Q99961-2	SH3GL1	Isoform 2 of Endophilin-A2 [OS=Homo sapiens]	cell organization and biogenesis;regulation of biological process;response to stimulus	cytoplasm;membrane	protein binding	NA	0.00249217	0.12592	-1.233	Down	0.425432
Q9HAT2	SIAE	sialate O-acetylesterase [OS=Homo sapiens]	metabolic process;regulation of biological process	extracellular;vacuole	catalytic activity	NA	0.0215282	0.314071	-1.23373	Down	0.425216
Q08380	LGALS3BP	Galectin-3-binding protein [OS=Homo sapiens]	defense response;regulation of biological process;response to stimulus;transport	extracellular;membrane;organelle lumen	protein binding;receptor activity	NA	0.012208	0.258733	-1.24878	Down	0.420803
O00567	NOP56	Nucleolar protein 56 [OS=Homo sapiens]	metabolic process	cytoplasm;membrane;nucleus	protein binding;RNA binding	Ribosome biogenesis in eukaryotes	0.0374941	0.440076	-1.26862	Down	0.415056
Q16204	CCDC6	coiled-coil domain-containing protein 6 [OS=Homo sapiens]	cell organization and biogenesis;metabolic process	cytoplasm;cytoskeleton;cytosol	protein binding;structural molecule activity	Pathways in cancer;Thyroid cancer	0.017224	0.307042	-1.27485	Down	0.413269
O15231-3	ZNF185	Isoform 3 of Zinc finger protein 185 [OS=Homo sapiens]	NA	cytoplasm;cytoskeleton	metal ion binding;protein binding	NA	0.018766	0.309684	-1.29389	Down	0.407849
Q9P2R6	RERE	Arginine-glutamic acid dipeptide repeats protein [OS=Homo sapiens]	cell organization and biogenesis;cell proliferation;cellular component movement;development;metabolic process;regulation of biological process;transport	nucleus	DNA binding;metal ion binding;protein binding	NA	0.0378836	0.440113	-1.3555	Down	0.390799
Q9Y2V2	CARHSP1	Calcium-regulated heat-stable protein 1 [OS=Homo sapiens]	regulation of biological process;response to stimulus	cytoplasm;cytosol	DNA binding;protein binding;RNA binding	NA	0.0192583	0.308513	-1.38482	Down	0.382937
P01584	IL1B	Interleukin-1 beta [OS=Homo sapiens]	cell communication;cell death;cellular component movement;defense response;metabolic process;regulation of biological process;response to stimulus	cytoplasm;cytosol;extracellular;vacuole	protein binding	TNF signaling pathway;Alzheimer's disease;AGE-RAGE signaling pathway in diabetic complications;Rheumatoid arthritis;Leishmaniasis;Graft-versus-host disease;Osteoclast differentiation;Non-alcoholic fatty liver disease (NAFLD);Inflammatory bowel disease (IBD);Cytosolic DNA-sensing pathway;MAPK signaling pathway;Legionellosis;Antifolate resistance;Herpes simplex infection;Tuberculosis;Prion diseases;Measles;NF-kappa B signaling pathway;African trypanosomiasis;NOD-like receptor signaling pathway;Salmonella infection;Type I diabetes mellitus;Influenza A;Amoebiasis;Malaria;Cytokine-cytokine receptor interaction;Inflammatory mediator regulation of TRP channels;Chagas disease (American trypanosomiasis);Pertussis;Hematopoietic cell lineage;Toll-like receptor signaling pathway	0.031895	0.410708	-1.39258	Down	0.380882
Q02880	TOP2B	DNA topoisomerase 2-beta [OS=Homo sapiens]	cell organization and biogenesis;cellular component movement;metabolic process;regulation of biological process	cytoplasm;cytosol;nucleus	catalytic activity;DNA binding;metal ion binding;nucleotide binding;protein binding	Platinum drug resistance	0.0109742	0.254182	-1.40839	Down	0.376732
Q08345-5	DDR1	Isoform 4 of Epithelial discoidin domain-containing receptor 1 [OS=Homo sapiens]	cell growth;cell organization and biogenesis;cellular component movement;metabolic process;regulation of biological process;response to stimulus;transport	membrane	catalytic activity;metal ion binding;nucleotide binding;protein binding;receptor activity;signal transducer activity	NA	0.00679748	0.203238	-1.49833	Down	0.353963
Q96RW7-1	HMCN1	Hemicentin-1 [OS=Homo sapiens]	cell division;response to stimulus	cell surface;cytoplasm;extracellular;membrane	metal ion binding;protein binding	NA	0.019043	0.308727	-1.55596	Down	0.340101
P02760	AMBP	Protein AMBP [OS=Homo sapiens]	metabolic process;regulation of biological process;transport	cell surface;extracellular;membrane	enzyme regulator activity;protein binding	NA	0.00282462	0.126571	-1.60632	Down	0.328434
P56211	ARPP19	cAMP-regulated phosphoprotein 19 [OS=Homo sapiens]	cell division;regulation of biological process	cytoplasm	enzyme regulator activity;protein binding	NA	0.0104184	0.244222	-1.62047	Down	0.32523
P21730	C5AR1	C5a anaphylatoxin chemotactic receptor 1 [OS=Homo sapiens]	cell death;cell proliferation;cellular component movement;cellular homeostasis;defense response;metabolic process;regulation of biological process;response to stimulus;transport	cell surface;membrane	protein binding;receptor activity;signal transducer activity	Staphylococcus aureus infection;Neuroactive ligand-receptor interaction;Complement and coagulation cascades	0.0395619	0.4424	-1.65193	Down	0.318213
Q96QH2-1	PRAM1	PML-RARA-regulated adapter molecule 1 [OS=Homo sapiens]	regulation of biological process;response to stimulus	extracellular	protein binding	NA	0.0263684	0.356783	-1.68963	Down	0.310006
Q7L576-1	CYFIP1	cytoplasmic FMR1-interacting protein 1 [OS=Homo sapiens]	cell differentiation;cell growth;cell organization and biogenesis;development;regulation of biological process;response to stimulus;transport	cytoplasm;cytosol;extracellular;organelle lumen	protein binding;RNA binding	Regulation of actin cytoskeleton;RNA transport	0.00998964	0.25344	-1.69085	Down	0.309745
O15264	MAPK13	Mitogen-activated protein kinase 13 [OS=Homo sapiens]	metabolic process;regulation of biological process;response to stimulus	cytoplasm;cytosol;nucleus	catalytic activity;nucleotide binding;protein binding;signal transducer activity	Dopaminergic synapse;VEGF signaling pathway;Proteoglycans in cancer;RIG-I-like receptor signaling pathway;Prolactin signaling pathway;Tuberculosis;Amyotrophic lateral sclerosis (ALS);NOD-like receptor signaling pathway;MAPK signaling pathway;Toll-like receptor signaling pathway;Platelet activation;Th1 and Th2 cell differentiation;Leishmaniasis;Retrograde endocannabinoid signaling;Epithelial cell signaling in Helicobacter pylori infection;Epstein-Barr virus infection;Toxoplasmosis;Endocrine resistance;Osteoclast differentiation;AGE-RAGE signaling pathway in diabetic complications;Inflammatory mediator regulation of TRP channels;Shigellosis;T cell receptor signaling pathway;Progesterone-mediated oocyte maturation;Sphingolipid signaling pathway;Signaling pathways regulating pluripotency of stem cells;Salmonella infection;Pertussis;Adrenergic signaling in cardiomyocytes;Rap1 signaling pathway;Neurotrophin signaling pathway;FoxO signaling pathway;TNF signaling pathway;Influenza A;Chagas disease (American trypanosomiasis);GnRH signaling pathway;Hepatitis C;Fc epsilon RI signaling pathway;Leukocyte transendothelial migration	0.0172751	0.303778	-1.72816	Down	0.301838
O75363	BCAS1	Breast carcinoma-amplified sequence 1 [OS=Homo sapiens]	NA	cytoplasm	NA	NA	0.0205109	0.315259	-1.73419	Down	0.300578
Q03431	PTH1R	Parathyroid hormone/parathyroid hormone-related peptide receptor [OS=Homo sapiens]	cell differentiation;cellular component movement;cellular homeostasis;regulation of biological process;response to stimulus;transport	cytoplasm;membrane;nucleus	protein binding;receptor activity;signal transducer activity;transporter activity	Endocrine and other factor-regulated calcium reabsorption;Neuroactive ligand-receptor interaction	0.0286343	0.375621	-1.84791	Down	0.277795
O95263-1	PDE8B	High affinity cAMP-specific and IBMX-insensitive 3',5'-cyclic phosphodiesterase 8B [OS=Homo sapiens]	metabolic process;regulation of biological process;response to stimulus	cytosol	catalytic activity;metal ion binding;protein binding	Morphine addiction;Purine metabolism	0.0473009	0.459619	-1.90378	Down	0.267242
P42331-6	ARHGAP25	Isoform 6 of Rho GTPase-activating protein 25 [OS=Homo sapiens]	cell organization and biogenesis;metabolic process;regulation of biological process;response to stimulus	cytosol	enzyme regulator activity	NA	6.10959e-05	0.00857143	-1.94919	Down	0.258962
P07357	C8A	Complement component C8 alpha chain [OS=Homo sapiens]	defense response;metabolic process;regulation of biological process;response to stimulus	extracellular;membrane	protein binding	Prion diseases;Systemic lupus erythematosus;Complement and coagulation cascades;Amoebiasis	0.0472313	0.466581	-1.951	Down	0.258637
Q96J86	CYYR1	Cysteine and tyrosine-rich protein 1 [OS=Homo sapiens]	NA	membrane	NA	NA	0.0030559	0.123484	-1.9713	Down	0.255024
Q99519	NEU1	sialidase-1 [OS=Homo sapiens]	metabolic process;transport	extracellular;membrane;organelle lumen;vacuole	catalytic activity;protein binding	Sphingolipid metabolism;Lysosome;Other glycan degradation	0.0162519	0.298783	-1.9718	Down	0.254936
Q93008-3	USP9X	Probable ubiquitin carboxyl-terminal hydrolase FAF-X [OS=Homo sapiens]	cell division;cell growth;cellular component movement;metabolic process;regulation of biological process;response to stimulus	cytoplasm;cytosol;membrane	catalytic activity;protein binding	NA	0.00283132	0.12331	-1.98786	Down	0.252112
Q9ULT8	HECTD1	E3 ubiquitin-protein ligase hectd1 [OS=Homo sapiens]	metabolic process	cytoplasm	catalytic activity;metal ion binding;protein binding	NA	0.00296831	0.124133	-1.99884	Down	0.250201
Q32MZ4-2	LRRFIP1	Isoform 2 of Leucine-rich repeat flightless-interacting protein 1 [OS=Homo sapiens]	metabolic process;regulation of biological process	cytoplasm;cytoskeleton;cytosol;membrane;nucleus	DNA binding;protein binding;RNA binding	NA	0.00354133	0.139125	-2.01781	Down	0.246933
P15924-1	DSP	Desmoplakin [OS=Homo sapiens]	cell death;cell differentiation;cell organization and biogenesis;metabolic process;regulation of biological process;response to stimulus;transport	cytoplasm;cytoskeleton;membrane;nucleus	catalytic activity;motor activity;protein binding;RNA binding;structural molecule activity	Arrhythmogenic right ventricular cardiomyopathy (ARVC)	0.0101148	0.251608	-2.08375	Down	0.235901
Q15746-4	MYLK	Isoform 3B of Myosin light chain kinase, smooth muscle [OS=Homo sapiens]	cell organization and biogenesis;metabolic process;regulation of biological process;response to stimulus	cytoplasm;cytosol	catalytic activity;metal ion binding;nucleotide binding;protein binding	NA	0.00659465	0.201073	-2.10215	Down	0.232911
Q6XPR3	RPTN	repetin [OS=Homo sapiens]	cell death;regulation of biological process	cytoskeleton;cytosol;extracellular	metal ion binding	NA	0.0156889	0.296179	-2.12472	Down	0.229296
Q14520-1	HABP2	Hyaluronan-binding protein 2 [OS=Homo sapiens]	metabolic process	extracellular	catalytic activity;metal ion binding	NA	0.00263731	0.127231	-2.16229	Down	0.223401
Q9NRY4	ARHGAP35	Rho GTPase-activating protein 35 [OS=Homo sapiens]	cell communication;cell organization and biogenesis;cellular component movement;metabolic process;regulation of biological process;response to stimulus	cytoplasm;cytoskeleton;cytosol;membrane;nucleus	catalytic activity;DNA binding;enzyme regulator activity;nucleotide binding	Leukocyte transendothelial migration;Focal adhesion;Platelet activation;Regulation of actin cytoskeleton	0.000257311	0.022	-2.20917	Down	0.216259
Q96C24	SYTL4	Synaptotagmin-like protein 4 [OS=Homo sapiens]	cell organization and biogenesis;regulation of biological process;transport	cytosol;endosome;membrane	metal ion binding;protein binding	NA	0.000210629	0.0208	-2.33199	Down	0.198609
O60279	SUSD5	Sushi domain-containing protein 5 [OS=Homo sapiens]	regulation of biological process;response to stimulus	membrane	NA	NA	0.00214768	0.119304	-2.44403	Down	0.183769
Q14677-3	CLINT1	Isoform 3 of Clathrin interactor 1 [OS=Homo sapiens]	cell organization and biogenesis;transport	cytosol;Golgi;membrane	protein binding	NA	0.00955288	0.252583	-2.5069	Down	0.175933
P15104	GLUL	Glutamine synthetase [OS=Homo sapiens]	cell communication;cell organization and biogenesis;cell proliferation;metabolic process;regulation of biological process;response to stimulus;transport	cytoplasm;cytosol;endoplasmic reticulum;mitochondrion;nucleus	catalytic activity;metal ion binding;nucleotide binding;protein binding	Glutamatergic synapse;Metabolic pathways;Biosynthesis of amino acids;Arginine biosynthesis;Nitrogen metabolism;Alanine, aspartate and glutamate metabolism;Glyoxylate and dicarboxylate metabolism;GABAergic synapse	0.00702604	0.196444	-2.60843	Down	0.163978
P09668	CTSH	Pro-cathepsin H [OS=Homo sapiens]	cell death;metabolic process;regulation of biological process;response to stimulus;transport	cytosol;extracellular;organelle lumen;vacuole	catalytic activity;enzyme regulator activity;protein binding;receptor activity;signal transducer activity	Lysosome;Apoptosis	0.00394962	0.144471	-2.68421	Down	0.155586
O60494	CUBN	cubilin [OS=Homo sapiens]	metabolic process;transport	cytoplasm;cytosol;endoplasmic reticulum;endosome;Golgi;membrane;organelle lumen;vacuole	metal ion binding;protein binding;receptor activity;transporter activity	Vitamin digestion and absorption	0.0221869	0.320326	-2.68971	Down	0.154995
P16989-1	CSDA;YBX3	Y-box-binding protein 3 [OS=Homo sapiens]	metabolic process;regulation of biological process;response to stimulus	cytoplasm;cytosol;nucleus	DNA binding;protein binding;RNA binding	Tight junction	0.0016989	0.102095	-2.77951	Down	0.145641
Q9GZP8-1	C19orf33	Immortalization up-regulated protein [OS=Homo sapiens]	NA	cytosol;membrane;nucleus	DNA binding	NA	0.000366645	0.0356923	-2.79575	Down	0.14401
Q9Y6U3-3	SCIN	Isoform 3 of Adseverin [OS=Homo sapiens]	cell organization and biogenesis;regulation of biological process;transport	cytoplasm	metal ion binding;protein binding	NA	0.00992731	0.256571	-2.90183	Down	0.133802
Q9NVM9	ASUN;INTS13	integrator complex subunit 13 [OS=Homo sapiens]	cell division;cell organization and biogenesis;cellular component movement;metabolic process;regulation of biological process	cytoplasm;nucleus	protein binding	NA	0.019519	0.309114	-3.04984	Down	0.120755
P22531	SPRR2E	Small proline-rich protein 2E [OS=Homo sapiens]	cell death;cell differentiation;metabolic process	cytoplasm;cytoskeleton;cytosol	protein binding;structural molecule activity	NA	4.70563e-05	0.00733333	-3.06102	Down	0.119824
P15976-3	GATA1	Isoform 3 of Erythroid transcription factor [OS=Homo sapiens]	cell communication;cell differentiation;cell organization and biogenesis;coagulation;metabolic process;regulation of biological process;response to stimulus	nucleus	DNA binding;metal ion binding;protein binding	NA	0.0274901	0.368301	-3.1812	Down	0.110246

### Sheet: iPD vs. Control
Supplementary Data 13. iPD vs Control: The significant phosphoproteomic data of the iPD vs. Control volcano plot.
Accession	Gene_Symbol	Description	Biological Process	Cellular Component	Molecular Function	KEGG Pathways	p_value	q_value	Difference	Expression	Fold Change (iPD/Control)
O95500	CLDN14	claudin-14 [OS=Homo sapiens]	cell organization and biogenesis	endoplasmic reticulum;membrane	protein binding;structural molecule activity	Cell adhesion molecules (CAMs);Leukocyte transendothelial migration;Tight junction;Hepatitis C	0.0018174	0.0707143	2.9621	Up	7.79257
P68104	EEF1A1	Elongation factor 1-alpha 1 [OS=Homo sapiens]	metabolic process;regulation of biological process;response to stimulus;transport	cytoplasm;cytoskeleton;cytosol;extracellular;membrane;nucleus;organelle lumen	catalytic activity;nucleotide binding;protein binding;RNA binding	Legionellosis;RNA transport	0.000373261	0.0305714	2.73621	Up	6.66319
P09467	FBP1	Fructose-1,6-bisphosphatase 1 [OS=Homo sapiens]	cell organization and biogenesis;metabolic process;regulation of biological process;response to stimulus	cytoplasm;cytosol;nucleus	catalytic activity;metal ion binding;nucleotide binding;protein binding	Metabolic pathways;Glucagon signaling pathway;AMPK signaling pathway;Insulin signaling pathway;Fructose and mannose metabolism;Carbon metabolism;Glycolysis / Gluconeogenesis;Pentose phosphate pathway	0.00400045	0.115487	2.64853	Up	6.27029
Q5T1M5	FKBP15	FK506-binding protein 15 [OS=Homo sapiens]	cell differentiation;cell organization and biogenesis;cellular component movement;metabolic process;regulation of biological process;transport	cytoplasm;cytoskeleton;endosome;extracellular;Golgi;membrane;nucleus	catalytic activity;motor activity;protein binding;structural molecule activity;transporter activity	NA	4.68655e-07	0.004	2.54064	Up	5.81845
Q9Y6G9	DYNC1LI1	Cytoplasmic dynein 1 light intermediate chain 1 [OS=Homo sapiens]	cell division;cell organization and biogenesis;cellular component movement;regulation of biological process;transport	chromosome;cytoplasm;cytoskeleton;cytosol;membrane	catalytic activity;motor activity;nucleotide binding;protein binding;RNA binding	Phagosome;Salmonella infection;Vasopressin-regulated water reabsorption	0.00237162	0.0856774	2.49018	Up	5.61846
P47712	PLA2G4A	Cytosolic phospholipase A2 [OS=Homo sapiens]	metabolic process;regulation of biological process;response to stimulus;transport	cytoplasm;cytosol;endoplasmic reticulum;Golgi;membrane	catalytic activity;metal ion binding;protein binding	VEGF signaling pathway;Metabolic pathways;Choline metabolism in cancer;Vascular smooth muscle contraction;Ras signaling pathway;MAPK signaling pathway;Platelet activation;Long-term depression;Glutamatergic synapse;alpha-Linolenic acid metabolism;Oxytocin signaling pathway;Glycerophospholipid metabolism;Ovarian steroidogenesis;Fc gamma R-mediated phagocytosis;Arachidonic acid metabolism;Serotonergic synapse;Fc epsilon RI signaling pathway;Phospholipase D signaling pathway;GnRH signaling pathway;Linoleic acid metabolism;Ether lipid metabolism;Inflammatory mediator regulation of TRP channels	0.000172688	0.0168	2.4745	Up	5.55776
O95980	RECK	Reversion-inducing cysteine-rich protein with Kazal motifs [OS=Homo sapiens]	cell organization and biogenesis;metabolic process;regulation of biological process	extracellular;membrane	enzyme regulator activity;protein binding	MicroRNAs in cancer	0.0318793	0.249429	2.45018	Up	5.46483
A8MQ03	C9orf169;CYSRT1	cysteine-rich tail protein 1 [OS=Homo sapiens]	NA	NA	NA	NA	4.00747e-06	0.002	2.31823	Up	4.98719
P23284	PPIB	peptidyl-prolyl cis-trans isomerase B [OS=Homo sapiens]	metabolic process;regulation of biological process	endoplasmic reticulum;membrane;nucleus;organelle lumen	catalytic activity;protein binding;RNA binding	NA	9.04913e-06	0.001	2.31694	Up	4.98273
P23193	TCEA1	Transcription elongation factor A protein 1 [OS=Homo sapiens]	metabolic process;regulation of biological process;response to stimulus	nucleus	DNA binding;metal ion binding;protein binding	NA	0.00664152	0.133778	2.1287	Up	4.37324
P17096-1	HMGA1	High mobility group protein HMG-I/HMG-Y [OS=Homo sapiens]	cell organization and biogenesis;metabolic process;regulation of biological process;response to stimulus;transport	chromosome;cytosol;nucleus	catalytic activity;DNA binding;protein binding	NA	0.00622558	0.131765	1.90748	Up	3.75153
P30566	ADSL	adenylosuccinate lyase [OS=Homo sapiens]	cell organization and biogenesis;metabolic process;response to stimulus	cytosol;mitochondrion	catalytic activity	Alanine, aspartate and glutamate metabolism;Metabolic pathways;Purine metabolism	0.00185855	0.069931	1.89488	Up	3.71891
P09488-2	GSTM1	Isoform 2 of Glutathione S-transferase Mu 1 [OS=Homo sapiens]	metabolic process;response to stimulus	cytoplasm;cytosol	catalytic activity;protein binding	NA	0.00333579	0.103333	1.88039	Up	3.68176
Q4KMQ2-3	ANO6	Isoform 3 of Anoctamin-6 [OS=Homo sapiens]	cell organization and biogenesis;cellular component movement;cellular homeostasis;coagulation;regulation of biological process;response to stimulus;transport	cell surface;cytosol;membrane	protein binding;transporter activity	NA	0.0122489	0.168456	1.87801	Up	3.67568
P62258-1	YWHAE	14-3-3 protein epsilon [OS=Homo sapiens]	cell organization and biogenesis;cellular component movement;cellular homeostasis;metabolic process;regulation of biological process;response to stimulus;transport	cytoplasm;cytosol;membrane;mitochondrion;nucleus	protein binding;RNA binding	PI3K-Akt signaling pathway;Hippo signaling pathway;Viral carcinogenesis;Cell cycle;Neurotrophin signaling pathway;Oocyte meiosis;Epstein-Barr virus infection	0.00158916	0.07104	1.82294	Up	3.53801
Q9Y4K1	AIM1;CRYBG1	beta/gamma crystallin domain-containing protein 1 [OS=Homo sapiens]	NA	NA	NA	NA	0.0125676	0.17015	1.81218	Up	3.51173
Q99519	NEU1	sialidase-1 [OS=Homo sapiens]	metabolic process;transport	extracellular;membrane;organelle lumen;vacuole	catalytic activity;protein binding	Sphingolipid metabolism;Lysosome;Other glycan degradation	0.0445338	0.293357	1.77212	Up	3.41555
Q6ZRV2	FAM83H	Protein FAM83H [OS=Homo sapiens]	cell organization and biogenesis;regulation of biological process	cytoplasm;cytoskeleton	protein binding	NA	0.00113518	0.0628571	1.72976	Up	3.31673
Q9Y3E1	HDGFRP3;HDGFL3	Hepatoma-derived growth factor-related protein 3 [OS=Homo sapiens]	cell organization and biogenesis;cell proliferation;regulation of biological process	cytoplasm;cytosol;extracellular;nucleus	protein binding	NA	0.00153478	0.0715	1.65903	Up	3.15804
Q15722	LTB4R	Leukotriene B4 receptor 1 [OS=Homo sapiens]	cellular component movement;defense response;regulation of biological process;response to stimulus	membrane	nucleotide binding;receptor activity;signal transducer activity	Neuroactive ligand-receptor interaction	0.00681803	0.134909	1.65889	Up	3.15773
O14639-2	ABLIM1	Isoform 2 of Actin-binding LIM protein 1 [OS=Homo sapiens]	cell organization and biogenesis	cytoplasm;cytoskeleton	metal ion binding;protein binding	NA	0.00643266	0.131623	1.64267	Up	3.12244
P05305	EDN1	Endothelin-1 [OS=Homo sapiens]	cell communication;cell organization and biogenesis;cellular component movement;cellular homeostasis;metabolic process;regulation of biological process;response to stimulus;transport	cytoplasm;extracellular;organelle lumen	protein binding	AGE-RAGE signaling pathway in diabetic complications;Melanogenesis;TNF signaling pathway;HIF-1 signaling pathway	0.0267594	0.244367	1.61017	Up	3.05289
Q9HCS5	EPB41L4A	band 4.1-like protein 4A [OS=Homo sapiens]	cell organization and biogenesis	cytoplasm;cytoskeleton	protein binding;structural molecule activity	NA	0.00159058	0.0683077	1.58499	Up	3.00006
Q4ZG55-1	GREB1	Protein GREB1 [OS=Homo sapiens]	NA	membrane	NA	NA	0.00060551	0.0407059	1.57484	Up	2.97902
Q9BXP8-1	PAPPA2	Pappalysin-2 [OS=Homo sapiens]	metabolic process;regulation of biological process	extracellular	catalytic activity;metal ion binding;protein binding	NA	0.00732981	0.13539	1.53822	Up	2.90436
P02743	APCS	Serum amyloid P-component [OS=Homo sapiens]	cell organization and biogenesis;defense response;metabolic process;regulation of biological process;response to stimulus	extracellular;nucleus	metal ion binding;protein binding	NA	0.0244491	0.247481	1.47503	Up	2.77989
P30484	HLA-B	HLA class I histocompatibility antigen, B-46 alpha chain [OS=Homo sapiens]	regulation of biological process;response to stimulus	cell surface;endoplasmic reticulum;Golgi;membrane	protein binding	NA	0.0127202	0.168195	1.45545	Up	2.74243
P05452	CLEC3B	Tetranectin [OS=Homo sapiens]	regulation of biological process;response to stimulus;transport	cytoplasm;extracellular;organelle lumen	metal ion binding;protein binding	NA	0.00476368	0.118909	1.44943	Up	2.731
P01008	SERPINC1	Antithrombin-III [OS=Homo sapiens]	coagulation;defense response;metabolic process;regulation of biological process;response to stimulus;transport	extracellular;membrane;organelle lumen	enzyme regulator activity;protein binding	Complement and coagulation cascades	0.00274389	0.0929697	1.44711	Up	2.72661
Q15121	PEA15	Astrocytic phosphoprotein PEA-15 [OS=Homo sapiens]	cell death;metabolic process;regulation of biological process;response to stimulus;transport	cytoplasm;cytosol;nucleus	protein binding	NA	0.0148179	0.189163	1.43433	Up	2.70256
Q8N3F8	MICALL1	MICAL-like protein 1 [OS=Homo sapiens]	cell organization and biogenesis;response to stimulus;transport	endosome;membrane	metal ion binding;protein binding	NA	0.00173769	0.0708148	1.42894	Up	2.6925
Q96MV8-1	ZDHHC15	palmitoyltransferase ZDHHC15 [OS=Homo sapiens]	cell organization and biogenesis;metabolic process	Golgi;membrane	catalytic activity;metal ion binding	NA	0.048753	0.2994	1.38468	Up	2.61114
Q92954-1	PRG4	Proteoglycan 4 [OS=Homo sapiens]	cell proliferation;response to stimulus;transport	extracellular	receptor activity	NA	0.00308972	0.100941	1.38321	Up	2.60848
Q96B21	TMEM45B	Transmembrane protein 45B [OS=Homo sapiens]	NA	membrane	NA	NA	0.00708181	0.135158	1.36556	Up	2.57677
O43865	AHCYL1	S-adenosylhomocysteine hydrolase-like protein 1 [OS=Homo sapiens]	metabolic process;regulation of biological process;response to stimulus;transport	cytoplasm;cytosol;endoplasmic reticulum;membrane	catalytic activity;nucleotide binding;protein binding;RNA binding	Metabolic pathways;Cysteine and methionine metabolism	0.0268549	0.241377	1.36459	Up	2.57503
Q9Y5P4-1	COL4A3BP	Collagen type IV alpha-3-binding protein [OS=Homo sapiens]	cell organization and biogenesis;cell proliferation;metabolic process;regulation of biological process;response to stimulus;transport	cytoplasm;cytosol;endoplasmic reticulum;Golgi;membrane;mitochondrion	catalytic activity;protein binding	NA	0.00127007	0.0667273	1.31465	Up	2.48742
Q96QT4	TRPM7	Transient receptor potential cation channel subfamily M member 7 [OS=Homo sapiens]	cell death;cell organization and biogenesis;cellular homeostasis;metabolic process;transport	membrane	catalytic activity;metal ion binding;nucleotide binding;protein binding;transporter activity	Mineral absorption;NOD-like receptor signaling pathway	0.0415561	0.281571	1.31037	Up	2.48005
O00515	LAD1	Ladinin-1 [OS=Homo sapiens]	NA	extracellular	protein binding;structural molecule activity	NA	0.000564928	0.041	1.29889	Up	2.4604
P12111-2	COL6A3	Isoform 2 of Collagen alpha-3(VI) chain [OS=Homo sapiens]	cell organization and biogenesis;metabolic process;regulation of biological process	extracellular;membrane;organelle lumen	enzyme regulator activity;protein binding	NA	0.0102128	0.153611	1.27309	Up	2.41678
Q8IV56	PRR15	proline-rich protein 15 [OS=Homo sapiens]	development	NA	NA	NA	0.00786249	0.133125	1.25669	Up	2.38946
P02748	C9	complement component C9 [OS=Homo sapiens]	cell organization and biogenesis;defense response;metabolic process;regulation of biological process;response to stimulus	cytosol;extracellular;membrane	protein binding	Prion diseases;Complement and coagulation cascades;Amoebiasis;Systemic lupus erythematosus	0.0267594	0.24642	1.23969	Up	2.36147
P05455	SSB	Lupus La protein [OS=Homo sapiens]	metabolic process;transport	cytoplasm;nucleus	protein binding;RNA binding	Systemic lupus erythematosus	0.00413698	0.1161	1.21803	Up	2.32629
P10644	PRKAR1A	cAMP-dependent protein kinase type I-alpha regulatory subunit [OS=Homo sapiens]	cell organization and biogenesis;cell proliferation;coagulation;metabolic process;regulation of biological process;response to stimulus	cytoplasm;cytosol;membrane	catalytic activity;enzyme regulator activity;nucleotide binding;protein binding	Insulin signaling pathway	0.0260458	0.25014	1.21205	Up	2.31666
Q6ZWJ1-1	STXBP4	Syntaxin-binding protein 4 [OS=Homo sapiens]	cell organization and biogenesis;metabolic process;regulation of biological process;response to stimulus;transport	cytoplasm	catalytic activity;protein binding	NA	0.0302062	0.248571	1.20812	Up	2.31036
P42167-2	TMPO	Isoform Gamma of Lamina-associated polypeptide 2, isoforms beta/gamma [OS=Homo sapiens]	regulation of biological process	chromosome;membrane;nucleus	DNA binding;protein binding	NA	0.0108677	0.159189	1.18192	Up	2.26878
Q66K14-1	TBC1D9B	TBC1 domain family member 9B [OS=Homo sapiens]	regulation of biological process;transport	membrane	enzyme regulator activity;metal ion binding;protein binding	NA	0.00772164	0.13718	1.17398	Up	2.25633
Q96FC7	PHYHIPL	Phytanoyl-CoA hydroxylase-interacting protein-like [OS=Homo sapiens]	NA	cytoplasm;mitochondrion	protein binding	NA	0.00552551	0.129304	1.17297	Up	2.25476
Q12907	LMAN2	Vesicular integral-membrane protein VIP36 [OS=Homo sapiens]	regulation of biological process;transport	cell surface;endoplasmic reticulum;Golgi;membrane	metal ion binding;protein binding	Protein processing in endoplasmic reticulum	0.0311183	0.248613	1.16537	Up	2.24291
P19823	ITIH2	Inter-alpha-trypsin inhibitor heavy chain H2 [OS=Homo sapiens]	metabolic process;regulation of biological process	extracellular;organelle lumen	enzyme regulator activity	NA	0.00845316	0.133588	1.15348	Up	2.22449
Q16706	MAN2A1	Alpha-mannosidase 2 [OS=Homo sapiens]	cell organization and biogenesis;metabolic process;regulation of biological process	Golgi;membrane	catalytic activity;metal ion binding	Metabolic pathways;N-Glycan biosynthesis	0.0374828	0.269255	1.12089	Up	2.1748
P18669	PGAM1;LOC643576	Phosphoglycerate mutase 1 [OS=Homo sapiens]	metabolic process;regulation of biological process;transport	cytoplasm;cytosol;extracellular;membrane;organelle lumen	catalytic activity;protein binding	Biosynthesis of amino acids;Glycine, serine and threonine metabolism;Glycolysis / Gluconeogenesis;Carbon metabolism;Metabolic pathways;Glucagon signaling pathway;Central carbon metabolism in cancer	0.0357277	0.262453	1.09101	Up	2.13023
Q96NY7-1	CLIC6	Chloride intracellular channel protein 6 [OS=Homo sapiens]	metabolic process;regulation of biological process;transport	cytoplasm;membrane;nucleus	catalytic activity;protein binding;transporter activity	NA	0.0367788	0.26845	1.07051	Up	2.10018
P16152	CBR1;SETD4	Carbonyl reductase [NADPH] 1 [OS=Homo sapiens]	cell differentiation;metabolic process	cytoplasm;cytosol	catalytic activity	Metabolism of xenobiotics by cytochrome P450;Chemical carcinogenesis;Metabolic pathways;Arachidonic acid metabolism	0.0171851	0.2155	1.05708	Up	2.08071
O14908-1	GIPC1	PDZ domain-containing protein GIPC1 [OS=Homo sapiens]	cell communication;cellular component movement;regulation of biological process;response to stimulus;transport	cytoplasm;cytosol;membrane	protein binding	NA	0.0254137	0.250739	1.05694	Up	2.08052
Q8TD55	PLEKHO2	pleckstrin homology domain-containing family O member 2 [OS=Homo sapiens]	transport	extracellular	NA	Cytokine-cytokine receptor interaction	0.0438044	0.289988	1.05619	Up	2.07944
Q9NQS5	GPR84	G-protein coupled receptor 84 [OS=Homo sapiens]	regulation of biological process;response to stimulus;transport	membrane	receptor activity;signal transducer activity	NA	0.0108177	0.160603	1.05289	Up	2.07469
Q53GD3-1	SLC44A4	choline transporter-like protein 4 [OS=Homo sapiens]	metabolic process;regulation of biological process;transport	membrane	transporter activity	Choline metabolism in cancer	0.0174067	0.21033	1.05203	Up	2.07344
Q92733	PRCC	proline-rich protein PRCC [OS=Homo sapiens]	metabolic process;regulation of biological process	nucleus	protein binding	Transcriptional misregulation in cancer	0.0490322	0.299227	1.04606	Up	2.06488
O95049-3	TJP3	Isoform 3 of Tight junction protein ZO-3 [OS=Homo sapiens]	NA	membrane;nucleus	protein binding	NA	0.0495287	0.298995	0.988952	Up	1.98474
O76083-1	PDE9A	High affinity cGMP-specific 3',5'-cyclic phosphodiesterase 9A [OS=Homo sapiens]	metabolic process;regulation of biological process;response to stimulus	cytoplasm;cytosol;endoplasmic reticulum;Golgi;membrane	catalytic activity;metal ion binding;protein binding	Purine metabolism	0.0191564	0.218268	0.938767	Up	1.91689
Q9UHI5-1	SLC7A8	Large neutral amino acids transporter small subunit 2 [OS=Homo sapiens]	cellular component movement;metabolic process;response to stimulus;transport	cytoplasm;membrane	protein binding;transporter activity	Protein digestion and absorption	0.0476924	0.297966	0.925843	Up	1.89979
O60832-1	DKC1	H/ACA ribonucleoprotein complex subunit 4 [OS=Homo sapiens]	cell organization and biogenesis;cell proliferation;metabolic process;regulation of biological process	cytoplasm;nucleus	catalytic activity;protein binding;RNA binding	Ribosome biogenesis in eukaryotes	0.0413552	0.282	0.915559	Up	1.8863
O60266	ADCY3	Adenylate cyclase type 3 [OS=Homo sapiens]	cellular component movement;metabolic process;regulation of biological process;response to stimulus;transport	cytoplasm;Golgi;membrane	catalytic activity;metal ion binding;nucleotide binding;protein binding	Oxytocin signaling pathway;Gastric acid secretion;cGMP-PKG signaling pathway;Aldosterone synthesis and secretion;Calcium signaling pathway;Glutamatergic synapse;Adrenergic signaling in cardiomyocytes;Chemokine signaling pathway;Morphine addiction;Inflammatory mediator regulation of TRP channels;Rap1 signaling pathway;Oocyte meiosis;Platelet activation;Bile secretion;Pancreatic secretion;Regulation of lipolysis in adipocytes;Longevity regulating pathway - multiple species;Insulin secretion;Endocrine resistance;Olfactory transduction;GABAergic synapse;Ovarian steroidogenesis;HTLV-I infection;cAMP signaling pathway;Progesterone-mediated oocyte maturation;Vasopressin-regulated water reabsorption;Vascular smooth muscle contraction;Gap junction;GnRH signaling pathway;Purine metabolism;Retrograde endocannabinoid signaling;Longevity regulating pathway;Pathways in cancer;Vibrio cholerae infection;Phospholipase D signaling pathway;Melanogenesis;Cholinergic synapse;Circadian entrainment;Salivary secretion;Dilated cardiomyopathy;Thyroid hormone synthesis;Estrogen signaling pathway	0.0434637	0.289446	0.898763	Up	1.86447
Q9HCH5-1	SYTL2	Synaptotagmin-like protein 2 [OS=Homo sapiens]	cell organization and biogenesis;regulation of biological process;transport	cytoplasm;membrane	metal ion binding;protein binding	NA	0.0100932	0.153746	0.884729	Up	1.84642
P52566	ARHGDIB	Rho GDP-dissociation inhibitor 2 [OS=Homo sapiens]	cellular component movement;development;regulation of biological process;response to stimulus	cytoplasm;cytoskeleton;cytosol;membrane	catalytic activity;enzyme regulator activity;protein binding	Neurotrophin signaling pathway;Vasopressin-regulated water reabsorption	0.0275589	0.241504	0.866122	Up	1.82276
Q9H0D6-1	XRN2	5'-3' exoribonuclease 2 [OS=Homo sapiens]	cell differentiation;metabolic process;regulation of biological process	membrane;nucleus	catalytic activity;DNA binding;metal ion binding;protein binding;RNA binding	Ribosome biogenesis in eukaryotes;RNA degradation	0.0185728	0.216	0.857896	Up	1.81239
P02652	APOA2	Apolipoprotein A-II [OS=Homo sapiens]	cell organization and biogenesis;defense response;metabolic process;regulation of biological process;response to stimulus;transport	cytosol;endosome;extracellular;organelle lumen	enzyme regulator activity;protein binding;transporter activity	PPAR signaling pathway	0.0267726	0.242545	0.853981	Up	1.80748
P35527	KRT9	Keratin, type I cytoskeletal 9 [OS=Homo sapiens]	cell death;cell organization and biogenesis	cytosol;membrane;nucleus	structural molecule activity	NA	0.0172108	0.213303	0.841202	Up	1.79154
P13861-2	PRKAR2A	Isoform 2 of cAMP-dependent protein kinase type II-alpha regulatory subunit [OS=Homo sapiens]	coagulation;metabolic process;regulation of biological process;response to stimulus	cytoplasm;cytosol;membrane	catalytic activity;enzyme regulator activity;nucleotide binding;protein binding	NA	0.0219929	0.236039	0.772924	Up	1.70873
Q13136	PPFIA1	Liprin-alpha-1 [OS=Homo sapiens]	cell organization and biogenesis;cellular component movement;metabolic process;regulation of biological process;response to stimulus;transport	cytoplasm;cytoskeleton;cytosol;Golgi;nucleus	catalytic activity;motor activity;protein binding;signal transducer activity	NA	0.0429991	0.288097	0.749546	Up	1.68126
Q96RU3-2	FNBP1	Isoform 2 of Formin-binding protein 1 [OS=Homo sapiens]	cell organization and biogenesis;transport	cytoskeleton;cytosol;membrane;vacuole	protein binding	NA	0.040208	0.279069	0.747454	Up	1.67883
Q8IZP0-9	ABI1	Isoform 9 of Abl interactor 1 [OS=Homo sapiens]	cell organization and biogenesis;cellular component movement;metabolic process;regulation of biological process;response to stimulus	cytoplasm;cytoskeleton;cytosol;endoplasmic reticulum;nucleus	enzyme regulator activity;protein binding	NA	0.000660033	0.0424444	0.745152	Up	1.67615
P09651-1	HNRNPA1	Heterogeneous nuclear ribonucleoprotein A1 [OS=Homo sapiens]	cell communication;metabolic process;regulation of biological process;response to stimulus;transport	cytoplasm;membrane;nucleus;spliceosomal complex	DNA binding;protein binding;RNA binding	Spliceosome	0.0284325	0.241333	0.716854	Up	1.64359
Q8TCT7	SPPL2B	signal peptide peptidase-like 2B [OS=Homo sapiens]	metabolic process;regulation of biological process	cytoskeleton;endosome;Golgi;membrane;vacuole	catalytic activity;protein binding	NA	0.0478001	0.296921	0.688939	Up	1.6121
P35611-3	ADD1	Isoform 3 of Alpha-adducin [OS=Homo sapiens]	cell differentiation;cell organization and biogenesis;cellular homeostasis;metabolic process;regulation of biological process;response to stimulus;transport	cytoplasm;cytosol;membrane;nucleus	protein binding;RNA binding;structural molecule activity	NA	0.0304469	0.246874	0.661383	Up	1.5816
Q9NW97	TMEM51	transmembrane protein 51 [OS=Homo sapiens]	NA	membrane	protein binding	NA	0.0346977	0.259864	0.640037	Up	1.55837
Q9Y6W3	CAPN7	Calpain-7 [OS=Homo sapiens]	metabolic process;regulation of biological process	cytoplasm;cytosol;nucleus	catalytic activity;protein binding	NA	0.0273532	0.241613	0.602576	Up	1.51842
P05060	CHGB	Secretogranin-1 [OS=Homo sapiens]	metabolic process;regulation of biological process	extracellular;organelle lumen	protein binding	NA	0.0404676	0.279625	0.600197	Up	1.51592
Q96RF0	SNX18	Sorting nexin-18 [OS=Homo sapiens]	cell division;metabolic process;regulation of biological process;transport	endosome;membrane	catalytic activity;protein binding	NA	0.011141	0.161173	0.540942	Up	1.45492
Q9BW04	C1orf116	Specifically androgen-regulated gene protein [OS=Homo sapiens]	NA	cytoplasm;cytosol;membrane	protein binding	NA	0.0323854	0.249887	-0.512201	Down	0.701152
O43490-1	PROM1	Prominin-1 [OS=Homo sapiens]	cell differentiation;regulation of biological process	cell surface;endoplasmic reticulum;membrane	protein binding	Transcriptional misregulation in cancer	0.0396699	0.278344	-0.512568	Down	0.700974
Q9NQX3	GPHN	Gephyrin [OS=Homo sapiens]	cell organization and biogenesis;metabolic process;response to stimulus	cytoplasm;cytoskeleton;membrane	catalytic activity;metal ion binding;nucleotide binding;protein binding	Metabolic pathways;Folate biosynthesis;GABAergic synapse	0.0497894	0.299152	-0.565811	Down	0.675576
P24534	EEF1B2	Elongation factor 1-beta [OS=Homo sapiens]	metabolic process;response to stimulus	cytoplasm;cytosol;endoplasmic reticulum;nucleus	protein binding;RNA binding	NA	0.0137105	0.17781	-0.580602	Down	0.668685
P02675	FGB	Fibrinogen beta chain [OS=Homo sapiens]	cell organization and biogenesis;coagulation;defense response;metabolic process;regulation of biological process;response to stimulus;transport	cell surface;cytoplasm;extracellular;membrane;organelle lumen	protein binding;structural molecule activity	Platelet activation;Complement and coagulation cascades	0.0255761	0.250714	-0.588784	Down	0.664903
P02768-1	ALB	Serum albumin [OS=Homo sapiens]	cell communication;cell organization and biogenesis;metabolic process;regulation of biological process;response to stimulus;transport	cytoplasm;endoplasmic reticulum;extracellular;Golgi;nucleus;organelle lumen	antioxidant activity;catalytic activity;DNA binding;metal ion binding;protein binding	Thyroid hormone synthesis	0.00225997	0.0828	-0.589771	Down	0.664448
Q08380	LGALS3BP	Galectin-3-binding protein [OS=Homo sapiens]	defense response;regulation of biological process;response to stimulus;transport	extracellular;membrane;organelle lumen	protein binding;receptor activity	NA	0.0463943	0.293714	-0.592523	Down	0.663182
Q92597	NDRG1	Protein NDRG1 [OS=Homo sapiens]	cell organization and biogenesis;regulation of biological process;response to stimulus	cytoplasm;cytoskeleton;cytosol;membrane;nucleus	protein binding	NA	0.00752411	0.135467	-0.59552	Down	0.661806
Q8WUM4	PDCD6IP	Programmed cell death 6-interacting protein [OS=Homo sapiens]	cell death;cell division;cell organization and biogenesis;regulation of biological process;transport	cytoplasm;cytoskeleton;cytosol;extracellular;membrane	protein binding	Endocytosis	0.0279194	0.242349	-0.606858	Down	0.656625
P05109	S100A8	Protein S100-A8 [OS=Homo sapiens]	cell death;cellular component movement;defense response;metabolic process;regulation of biological process;response to stimulus;transport	cytoplasm;cytoskeleton;cytosol;extracellular;membrane;nucleus;organelle lumen	metal ion binding;protein binding	NA	0.0400929	0.279671	-0.614799	Down	0.653021
Q9UKU6	TRHDE	Thyrotropin-releasing hormone-degrading ectoenzyme [OS=Homo sapiens]	cell communication;metabolic process;regulation of biological process;response to stimulus	cytoplasm;membrane	catalytic activity;metal ion binding	NA	0.00831934	0.133851	-0.632729	Down	0.644955
P12931	SRC	Proto-oncogene tyrosine-protein kinase Src [OS=Homo sapiens]	cell communication;cell organization and biogenesis;cell proliferation;cellular component movement;defense response;metabolic process;regulation of biological process;response to stimulus;transport	cytoplasm;cytoskeleton;cytosol;endosome;membrane;mitochondrion;nucleus;vacuole	catalytic activity;nucleotide binding;protein binding	Focal adhesion;Thyroid hormone signaling pathway;Axon guidance;Prolactin signaling pathway;Inflammatory mediator regulation of TRP channels;Viral carcinogenesis;Regulation of actin cytoskeleton;Tuberculosis;Platelet activation;Oxytocin signaling pathway;Epithelial cell signaling in Helicobacter pylori infection;Tight junction;GABAergic synapse;Proteoglycans in cancer;VEGF signaling pathway;Endocrine resistance;EGFR tyrosine kinase inhibitor resistance;Shigellosis;Hepatitis B;Bladder cancer;Gap junction;Estrogen signaling pathway;Endocytosis;Bacterial invasion of epithelial cells;ErbB signaling pathway;Chemokine signaling pathway;Adherens junction;Rap1 signaling pathway;GnRH signaling pathway	0.0380346	0.270348	-0.643249	Down	0.64027
P05155	SERPING1	Plasma protease C1 inhibitor [OS=Homo sapiens]	coagulation;defense response;metabolic process;regulation of biological process;response to stimulus;transport	extracellular;organelle lumen	enzyme regulator activity;protein binding	Complement and coagulation cascades;Pertussis	0.0210525	0.229109	-0.646934	Down	0.638636
Q96D71-3	REPS1	Isoform 3 of RalBP1-associated Eps domain-containing protein 1 [OS=Homo sapiens]	cell organization and biogenesis;transport	cytosol;membrane	metal ion binding;protein binding	NA	0.0229123	0.239352	-0.654953	Down	0.635096
P55017-3	SLC12A3	Isoform 3 of Solute carrier family 12 member 3 [OS=Homo sapiens]	transport	cytosol;membrane	protein binding;transporter activity	NA	0.0425262	0.286146	-0.656789	Down	0.634288
Q8WZ42-12	TTN	Isoform 12 of Titin [OS=Homo sapiens]	cell organization and biogenesis;cellular component movement;metabolic process;regulation of biological process;response to stimulus;transport	chromosome;cytosol;extracellular	catalytic activity;metal ion binding;nucleotide binding;protein binding;structural molecule activity	NA	0.00246006	0.0865	-0.664198	Down	0.631039
P11274-1	BCR	Breakpoint cluster region protein [OS=Homo sapiens]	cell organization and biogenesis;metabolic process;regulation of biological process;response to stimulus;transport	cytoplasm;cytosol;membrane	catalytic activity;enzyme regulator activity;nucleotide binding;protein binding	Pathways in cancer;Chronic myeloid leukemia	0.0118176	0.165766	-0.711518	Down	0.610677
Q8N7B1	HORMAD2	HORMA domain-containing protein 2 [OS=Homo sapiens]	cell organization and biogenesis	chromosome;nucleus	NA	NA	0.0321903	0.250298	-0.714903	Down	0.609246
Q9UHG0	DCDC2	Doublecortin domain-containing protein 2 [OS=Homo sapiens]	cell organization and biogenesis;cellular component movement;defense response;regulation of biological process;response to stimulus	cytoplasm;cytoskeleton;cytosol;nucleus	protein binding	NA	0.00775854	0.133206	-0.726077	Down	0.604546
Q7Z698	SPRED2	Sprouty-related, EVH1 domain-containing protein 2 [OS=Homo sapiens]	development;regulation of biological process;response to stimulus	cytoplasm;cytosol;membrane	enzyme regulator activity;protein binding	NA	0.0246536	0.247339	-0.768674	Down	0.586957
O95817	BAG3	BAG family molecular chaperone regulator 3 [OS=Homo sapiens]	cell death;metabolic process;regulation of biological process;response to stimulus	cytoplasm;cytosol;membrane;nucleus	enzyme regulator activity;nucleotide binding;protein binding	NA	0.0385566	0.272205	-0.770723	Down	0.586124
O15173	PGRMC2	Membrane-associated progesterone receptor component 2 [OS=Homo sapiens]	regulation of biological process;response to stimulus	membrane	protein binding;receptor activity;signal transducer activity	NA	0.00322075	0.101943	-0.772518	Down	0.585395
P07910-2	HNRNPC	Isoform C1 of Heterogeneous nuclear ribonucleoproteins C1/C2 [OS=Homo sapiens]	cell differentiation;cell organization and biogenesis;metabolic process;regulation of biological process	cytoskeleton;cytosol;extracellular;membrane;nucleus;spliceosomal complex	DNA binding;protein binding;RNA binding	NA	0.0346289	0.261151	-0.77617	Down	0.583915
P10451-4	SPP1	Isoform D of Osteopontin [OS=Homo sapiens]	cell differentiation;cell organization and biogenesis;defense response;metabolic process;regulation of biological process;response to stimulus	extracellular;Golgi;organelle lumen	protein binding	NA	0.0268847	0.239837	-0.779542	Down	0.582552
P69905	HBA2;HBA1	Hemoglobin subunit alpha [OS=Homo sapiens]	cell organization and biogenesis;metabolic process;regulation of biological process;response to stimulus;transport	cytosol;extracellular;membrane;organelle lumen	antioxidant activity;catalytic activity;metal ion binding;protein binding;transporter activity	Malaria;African trypanosomiasis	0.009845	0.152571	-0.796581	Down	0.575712
Q15149-7	PLEC	Isoform 7 of Plectin [OS=Homo sapiens]	cell organization and biogenesis	cytoplasm;cytoskeleton;cytosol;membrane	protein binding;RNA binding;structural molecule activity	NA	0.0282666	0.241625	-0.798036	Down	0.575131
O60271	SPAG9	C-jun-amino-terminal kinase-interacting protein 4 [OS=Homo sapiens]	cell differentiation;cell organization and biogenesis;regulation of biological process;transport	cytoplasm;cytosol	protein binding;structural molecule activity	NA	0.00364153	0.106947	-0.811845	Down	0.569653
Q02818	NUCB1	Nucleobindin-1 [OS=Homo sapiens]	metabolic process;regulation of biological process;response to stimulus	cytoplasm;endoplasmic reticulum;endosome;extracellular;Golgi;membrane;nucleus;organelle lumen	DNA binding;metal ion binding;protein binding	NA	0.0369254	0.267421	-0.818043	Down	0.567211
Q14914	PTGR1	Prostaglandin reductase 1 [OS=Homo sapiens]	metabolic process;response to stimulus	cytoplasm	catalytic activity	NA	0.0201061	0.221	-0.858857	Down	0.551389
Q92896	GLG1	Golgi apparatus protein 1 [OS=Homo sapiens]	cellular component movement;regulation of biological process	Golgi;membrane	protein binding	Cell adhesion molecules (CAMs)	0.0406884	0.279429	-0.900778	Down	0.535598
P40123	CAP2	Adenylyl cyclase-associated protein 2 [OS=Homo sapiens]	cell organization and biogenesis;regulation of biological process;response to stimulus	cytoskeleton;membrane	protein binding	NA	0.0266344	0.246983	-0.914208	Down	0.530635
Q8NBJ4	GOLM1	Golgi membrane protein 1 [OS=Homo sapiens]	cell organization and biogenesis;metabolic process;regulation of biological process	Golgi;membrane;organelle lumen	protein binding	NA	0.0258473	0.250726	-0.927492	Down	0.525771
P37802	TAGLN2	Transgelin-2 [OS=Homo sapiens]	cell differentiation;transport	cytosol;extracellular	protein binding	NA	0.0231469	0.239132	-0.929978	Down	0.524866
P13646	KRT13	Keratin, type I cytoskeletal 13 [OS=Homo sapiens]	cell death;cell organization and biogenesis;response to stimulus	cytoskeleton;cytosol;nucleus	protein binding;structural molecule activity	NA	0.029952	0.248515	-0.943344	Down	0.520026
P05067-9	APP	Isoform L-APP752 of Amyloid-beta A4 protein [OS=Homo sapiens]	cell death;cell growth;cell organization and biogenesis;cellular component movement;cellular homeostasis;defense response;metabolic process;regulation of biological process;response to stimulus;transport	cell surface;cytoplasm;cytosol;endoplasmic reticulum;endosome;extracellular;Golgi;membrane;organelle lumen	DNA binding;enzyme regulator activity;metal ion binding;protein binding	NA	0.00109158	0.0632	-0.950474	Down	0.517462
P05787	KRT8	Keratin, type II cytoskeletal 8 [OS=Homo sapiens]	cell death;cell differentiation;cell organization and biogenesis;regulation of biological process;response to stimulus	cytoplasm;cytoskeleton;cytosol;membrane;nucleus	catalytic activity;motor activity;protein binding;structural molecule activity	NA	0.0265852	0.248615	-0.957571	Down	0.514923
P24593	IGFBP5	Insulin-like growth factor-binding protein 5 [OS=Homo sapiens]	cell differentiation;cell proliferation;metabolic process;regulation of biological process;response to stimulus	extracellular;organelle lumen	protein binding	NA	0.0224674	0.238835	-0.972433	Down	0.509646
Q9UDY2	TJP2	Tight junction protein ZO-2 [OS=Homo sapiens]	metabolic process;regulation of biological process;response to stimulus;transport	cytosol;membrane;nucleus	catalytic activity;protein binding	Tight junction;Vibrio cholerae infection	0.000142955	0.0177778	-0.995322	Down	0.501624
Q9Y6T7-1	DGKB	Diacylglycerol kinase beta [OS=Homo sapiens]	metabolic process;regulation of biological process;response to stimulus	cytoplasm;cytosol;membrane;nucleus	catalytic activity;metal ion binding;nucleotide binding	Glycerolipid metabolism;Choline metabolism in cancer;Glycerophospholipid metabolism;Phosphatidylinositol signaling system;Phospholipase D signaling pathway;Metabolic pathways	0.0091061	0.142667	-1.00124	Down	0.499571
P40818	USP8	ubiquitin carboxyl-terminal hydrolase 8 [OS=Homo sapiens]	cell organization and biogenesis;cell proliferation;metabolic process;response to stimulus	cytoplasm;cytosol;endosome;membrane;nucleus	catalytic activity;protein binding	Endocytosis	0.0459167	0.295953	-1.0477	Down	0.483738
Q7L9L4	MOB1B	mob kinase activator 1b [OS=Homo sapiens]	regulation of biological process;response to stimulus	cytoplasm;cytosol;nucleus	enzyme regulator activity;metal ion binding;protein binding	Hippo signaling pathway;Hippo signaling pathway -multiple species	0.000230642	0.0218182	-1.05403	Down	0.481621
P46937-1	YAP1	Transcriptional coactivator YAP1 [OS=Homo sapiens]	cell organization and biogenesis;cell proliferation;metabolic process;regulation of biological process;response to stimulus	cytoplasm;cytosol;nucleus	DNA binding;protein binding	Hippo signaling pathway;Hippo signaling pathway -multiple species	0.0190321	0.219042	-1.07019	Down	0.476255
P11021	HSPA5	78 kDa glucose-regulated protein [OS=Homo sapiens]	cell communication;cell death;cell differentiation;cell organization and biogenesis;metabolic process;regulation of biological process;response to stimulus;transport	cell surface;cytoplasm;endoplasmic reticulum;membrane;mitochondrion;nucleus;organelle lumen	catalytic activity;metal ion binding;nucleotide binding;protein binding	Antigen processing and presentation;Protein export;Thyroid hormone synthesis;Prion diseases;Protein processing in endoplasmic reticulum	0.0129247	0.16906	-1.09545	Down	0.467989
P08962	CD63	CD63 antigen [OS=Homo sapiens]	cell differentiation;cellular component movement;regulation of biological process;response to stimulus;transport	cell surface;endosome;extracellular;membrane;organelle lumen;vacuole	protein binding	Lysosome;Proteoglycans in cancer	0.0445583	0.291858	-1.10257	Down	0.465688
O00161	SNAP23	Synaptosomal-associated protein 23 [OS=Homo sapiens]	cell organization and biogenesis;metabolic process;transport	cytoplasm;extracellular;membrane;vacuole	catalytic activity;metal ion binding;protein binding	SNARE interactions in vesicular transport;Platelet activation	0.00108724	0.0661053	-1.1584	Down	0.448009
O15439-1	ABCC4	multidrug resistance-associated protein 4 [OS=Homo sapiens]	cell organization and biogenesis;metabolic process;regulation of biological process;response to stimulus;transport	membrane	catalytic activity;nucleotide binding;transporter activity	Antifolate resistance;ABC transporters;Bile secretion;cAMP signaling pathway	0.0344255	0.261048	-1.16106	Down	0.447185
O95171	SCEL	Sciellin [OS=Homo sapiens]	cell differentiation;regulation of biological process;response to stimulus	cytoplasm;cytoskeleton;membrane	metal ion binding;protein binding	NA	0.0296804	0.249969	-1.16139	Down	0.447083
Q14978-1	NOLC1	nucleolar and coiled-body phosphoprotein 1 [OS=Homo sapiens]	cell organization and biogenesis;metabolic process;regulation of biological process	cytoplasm;nucleus	nucleotide binding;protein binding;RNA binding	NA	0.0491928	0.298725	-1.16492	Down	0.44599
Q53TN4	CYBRD1	Cytochrome b reductase 1 [OS=Homo sapiens]	cellular homeostasis;metabolic process;response to stimulus;transport	membrane	catalytic activity;metal ion binding;protein binding	Mineral absorption	0.00788515	0.131569	-1.18261	Down	0.440554
Q13219	PAPPA	Pappalysin-1 [OS=Homo sapiens]	metabolic process;response to stimulus	extracellular	catalytic activity;metal ion binding	NA	0.0471966	0.297	-1.20432	Down	0.433974
Q8N8V4	ANKS4B	Ankyrin repeat and SAM domain-containing protein 4B [OS=Homo sapiens]	cell differentiation;cell organization and biogenesis;response to stimulus	membrane	protein binding	NA	0.0263643	0.248897	-1.20938	Down	0.432454
Q92538	GBF1	Golgi-specific brefeldin A-resistance guanine nucleotide exchange factor 1 [OS=Homo sapiens]	cell organization and biogenesis;cellular component movement;metabolic process;regulation of biological process;response to stimulus;transport	cytoplasm;cytosol;Golgi;membrane;mitochondrion;organelle lumen	protein binding	Endocytosis	1.45749e-05	0.000666667	-1.23291	Down	0.425458
Q8N357	C2orf18;SLC35F6	Solute carrier family 35 member F6 [OS=Homo sapiens]	regulation of biological process;transport	cytosol;membrane;mitochondrion;vacuole	protein binding;transporter activity	NA	0.0246672	0.245164	-1.24931	Down	0.420649
Q32MZ4-2	LRRFIP1	Isoform 2 of Leucine-rich repeat flightless-interacting protein 1 [OS=Homo sapiens]	metabolic process;regulation of biological process	cytoplasm;cytoskeleton;cytosol;membrane;nucleus	DNA binding;protein binding;RNA binding	NA	0.00473144	0.121395	-1.26314	Down	0.416636
Q8N4C6-4	NIN	Isoform 4 of Ninein [OS=Homo sapiens]	cell organization and biogenesis;metabolic process	nucleus	metal ion binding;nucleotide binding;protein binding	NA	0.00689708	0.133714	-1.28148	Down	0.411375
Q96PD5-2	PGLYRP2	Isoform 2 of N-acetylmuramoyl-L-alanine amidase [OS=Homo sapiens]	defense response;metabolic process;regulation of biological process;response to stimulus	extracellular;membrane	catalytic activity;metal ion binding;receptor activity;signal transducer activity	NA	0.0331636	0.254601	-1.28779	Down	0.409578
Q9UJU6-1	DBNL	Drebrin-like protein [OS=Homo sapiens]	cell organization and biogenesis;regulation of biological process;response to stimulus;transport	cytoplasm;cytoskeleton;cytosol;endosome;extracellular;Golgi;membrane;organelle lumen	enzyme regulator activity;protein binding	NA	0.00715398	0.134069	-1.29154	Down	0.408516
Q14568	HSP90AA2;HSP90AA2P	Heat shock protein HSP 90-alpha A2 [OS=Homo sapiens]	metabolic process;response to stimulus	cytoplasm	nucleotide binding;protein binding	NA	0.0231978	0.237421	-1.30793	Down	0.403899
P41236	PPP1R2	Protein phosphatase inhibitor 2 [OS=Homo sapiens]	metabolic process;regulation of biological process	cytosol	enzyme regulator activity;protein binding	NA	0.0309755	0.249265	-1.35928	Down	0.389777
Q5S007	LRRK2	Leucine-rich repeat serine/threonine-protein kinase 2 [OS=Homo sapiens]	cell communication;cell death;cell differentiation;cell organization and biogenesis;cellular component movement;cellular homeostasis;metabolic process;regulation of biological process;response to stimulus;transport	cytoplasm;cytosol;endoplasmic reticulum;endosome;Golgi;membrane;mitochondrion;nucleus;organelle lumen;vacuole	catalytic activity;enzyme regulator activity;nucleotide binding;protein binding;structural molecule activity	Parkinson's disease	0.0261843	0.24953	-1.36036	Down	0.389486
Q2M3G0-1	ABCB5	Isoform 1 of ATP-binding cassette sub-family B member 5 [OS=Homo sapiens]	cell differentiation;transport	membrane	catalytic activity;nucleotide binding;transporter activity	NA	0.00611852	0.137917	-1.37977	Down	0.38428
Q9BRQ0	PYGO2	Pygopus homolog 2 [OS=Homo sapiens]	cell organization and biogenesis;regulation of biological process;response to stimulus	nucleus	enzyme regulator activity;metal ion binding;protein binding	NA	0.0226798	0.238769	-1.40272	Down	0.378215
Q02413	DSG1	Desmoglein-1 [OS=Homo sapiens]	cell death;cell organization and biogenesis;regulation of biological process;response to stimulus;transport	cytoskeleton;cytosol;membrane	metal ion binding;protein binding	Staphylococcus aureus infection	0.0121869	0.169436	-1.4028	Down	0.378195
P36915-1	GNL1	Guanine nucleotide-binding protein-like 1 [OS=Homo sapiens]	regulation of biological process;response to stimulus	nucleus	catalytic activity;nucleotide binding;structural molecule activity	NA	0.000317219	0.03	-1.40617	Down	0.377313
O00754	MAN2B1	Lysosomal alpha-mannosidase [OS=Homo sapiens]	metabolic process;transport	extracellular;organelle lumen;vacuole	catalytic activity;metal ion binding	Other glycan degradation;Lysosome	0.0197295	0.221306	-1.40841	Down	0.376726
Q6NTE8	C5orf45;MRNIP	MRN complex-interacting protein [OS=Homo sapiens]	metabolic process;regulation of biological process;response to stimulus	nucleus	protein binding	NA	0.0336948	0.25725	-1.41155	Down	0.375907
O43516-3	WIPF1	Isoform 3 of WAS/WASL-interacting protein family member 1 [OS=Homo sapiens]	cell organization and biogenesis;cellular component movement;regulation of biological process;response to stimulus	cytoskeleton;cytosol	protein binding	NA	0.00617575	0.13336	-1.43847	Down	0.368958
P16444	DPEP1	dipeptidase 1 [OS=Homo sapiens]	cell death;metabolic process;regulation of biological process;response to stimulus	membrane;nucleus	catalytic activity;enzyme regulator activity;metal ion binding;protein binding	NA	0.00145729	0.0704348	-1.44456	Down	0.367404
Q6ZQN7	SLCO4C1	Solute carrier organic anion transporter family member 4C1 [OS=Homo sapiens]	cell differentiation;development;transport	membrane	protein binding;transporter activity	NA	0.0155902	0.196828	-1.46162	Down	0.363085
Q01130	SRSF2	serine/arginine-rich splicing factor 2 [OS=Homo sapiens]	metabolic process;regulation of biological process;response to stimulus;transport	cytosol;nucleus;spliceosomal complex	protein binding;RNA binding	Spliceosome;Herpes simplex infection	0.00629789	0.130538	-1.4623	Down	0.362915
O75475-3	PSIP1	Isoform 3 of PC4 and SFRS1-interacting protein [OS=Homo sapiens]	cell organization and biogenesis;metabolic process;regulation of biological process;response to stimulus;transport	cytosol	DNA binding;protein binding;RNA binding	NA	0.0183458	0.215362	-1.46385	Down	0.362524
Q15746-4	MYLK	Isoform 3B of Myosin light chain kinase, smooth muscle [OS=Homo sapiens]	cell organization and biogenesis;metabolic process;regulation of biological process;response to stimulus	cytoplasm;cytosol	catalytic activity;metal ion binding;nucleotide binding;protein binding	NA	0.0297989	0.248794	-1.47542	Down	0.35963
Q0VF96	CGNL1	Cingulin-like protein 1 [OS=Homo sapiens]	cell organization and biogenesis;cellular component movement;metabolic process;regulation of biological process;transport	cytoplasm;cytoskeleton	catalytic activity;motor activity;protein binding;structural molecule activity;transporter activity	NA	0.0060775	0.139574	-1.48404	Down	0.357485
O43765	SGTA	Small glutamine-rich tetratricopeptide repeat-containing protein alpha [OS=Homo sapiens]	metabolic process;regulation of biological process	cytoplasm;cytosol;membrane;nucleus	protein binding	NA	0.0317833	0.250475	-1.48915	Down	0.356223
Q8NET5	NFAM1	NFAT activation molecule 1 [OS=Homo sapiens]	cell differentiation;defense response;regulation of biological process;response to stimulus;transport	cell surface;membrane	receptor activity;signal transducer activity	NA	0.0347079	0.258189	-1.50636	Down	0.351999
O60279	SUSD5	Sushi domain-containing protein 5 [OS=Homo sapiens]	regulation of biological process;response to stimulus	membrane	NA	NA	0.0180378	0.21613	-1.52202	Down	0.348198
Q14520-1	HABP2	Hyaluronan-binding protein 2 [OS=Homo sapiens]	metabolic process	extracellular	catalytic activity;metal ion binding	NA	0.00450506	0.119619	-1.60728	Down	0.328217
Q695T7	SLC6A19	sodium-dependent neutral amino acid transporter B(0)AT1 [OS=Homo sapiens]	response to stimulus;transport	membrane	transporter activity	Mineral absorption;Protein digestion and absorption	0.0172337	0.2112	-1.70742	Down	0.306207
P02760	AMBP	Protein AMBP [OS=Homo sapiens]	metabolic process;regulation of biological process;transport	cell surface;extracellular;membrane	enzyme regulator activity;protein binding	NA	0.00788693	0.129636	-1.75854	Down	0.295547
Q13286-6	CLN3	Isoform 6 of Battenin [OS=Homo sapiens]	cell communication;cell organization and biogenesis;cellular component movement;cellular homeostasis;metabolic process;regulation of biological process;response to stimulus;transport	cytoplasm;endoplasmic reticulum;endosome;Golgi;membrane;mitochondrion;nucleus;vacuole	protein binding	NA	0.00612815	0.135429	-1.83388	Down	0.280509
P01009-1	SERPINA1	alpha-1-antitrypsin [OS=Homo sapiens]	cell organization and biogenesis;coagulation;defense response;metabolic process;regulation of biological process;response to stimulus;transport	endoplasmic reticulum;extracellular;Golgi;membrane;organelle lumen	enzyme regulator activity;protein binding	Complement and coagulation cascades	7.04805e-06	0.00133333	-1.84428	Down	0.278495
Q8N9V3	WDSUB1	WD repeat, SAM and U-box domain-containing protein 1 [OS=Homo sapiens]	metabolic process	nucleus	catalytic activity;DNA binding;metal ion binding;protein binding	NA	0.000108115	0.0177143	-2.02974	Down	0.244899
Q15311	RALBP1	RalA-binding protein 1 [OS=Homo sapiens]	regulation of biological process;response to stimulus;transport	cytosol;membrane	catalytic activity;enzyme regulator activity;protein binding;transporter activity	Ras signaling pathway;Pancreatic cancer;Pathways in cancer	0.0144368	0.186071	-2.05895	Down	0.239991
Q9BV36	MLPH	Melanophilin [OS=Homo sapiens]	cellular component movement;transport	cytoplasm;cytoskeleton	metal ion binding;protein binding	NA	0.00425482	0.115805	-2.06544	Down	0.238914
P07357	C8A	Complement component C8 alpha chain [OS=Homo sapiens]	defense response;metabolic process;regulation of biological process;response to stimulus	extracellular;membrane	protein binding	Prion diseases;Systemic lupus erythematosus;Complement and coagulation cascades;Amoebiasis	0.0279563	0.240756	-2.09264	Down	0.234451
Q9BUH6	C9orf142;PAXX	Protein PAXX [OS=Homo sapiens]	metabolic process;response to stimulus	nucleus	protein binding;structural molecule activity	NA	0.000439476	0.0346667	-2.19885	Down	0.21781
Q9BXB5	OSBPL10	Oxysterol-binding protein-related protein 10 [OS=Homo sapiens]	metabolic process;transport	cytoplasm;cytoskeleton;cytosol	transporter activity	NA	0.00773305	0.135032	-2.29327	Down	0.204013
P04745	AMY1A;AMY1C;AMY1B	alpha-amylase 1 [OS=Homo sapiens]	metabolic process	extracellular	catalytic activity;metal ion binding;protein binding	Metabolic pathways;Carbohydrate digestion and absorption;Starch and sucrose metabolism;Salivary secretion	0.0200019	0.222545	-2.35623	Down	0.195301
P48634-1	PRRC2A	Protein PRRC2A [OS=Homo sapiens]	cell differentiation	cytoplasm;membrane;nucleus	protein binding;RNA binding	NA	0.0457404	0.296117	-2.37735	Down	0.192463
P01584	IL1B	Interleukin-1 beta [OS=Homo sapiens]	cell communication;cell death;cellular component movement;defense response;metabolic process;regulation of biological process;response to stimulus	cytoplasm;cytosol;extracellular;vacuole	protein binding	TNF signaling pathway;Alzheimer's disease;AGE-RAGE signaling pathway in diabetic complications;Rheumatoid arthritis;Leishmaniasis;Graft-versus-host disease;Osteoclast differentiation;Non-alcoholic fatty liver disease (NAFLD);Inflammatory bowel disease (IBD);Cytosolic DNA-sensing pathway;MAPK signaling pathway;Legionellosis;Antifolate resistance;Herpes simplex infection;Tuberculosis;Prion diseases;Measles;NF-kappa B signaling pathway;African trypanosomiasis;NOD-like receptor signaling pathway;Salmonella infection;Type I diabetes mellitus;Influenza A;Amoebiasis;Malaria;Cytokine-cytokine receptor interaction;Inflammatory mediator regulation of TRP channels;Chagas disease (American trypanosomiasis);Pertussis;Hematopoietic cell lineage;Toll-like receptor signaling pathway	1.0146e-05	0.0008	-2.48445	Down	0.178692
P00966	ASS1	Argininosuccinate synthase [OS=Homo sapiens]	metabolic process;regulation of biological process;response to stimulus	cytoplasm;cytosol;mitochondrion	catalytic activity;nucleotide binding;protein binding;RNA binding	Alanine, aspartate and glutamate metabolism;Biosynthesis of amino acids;Metabolic pathways;Arginine biosynthesis	0.00533586	0.127822	-2.49492	Down	0.1774
Q15276-2	RABEP1	Isoform 2 of Rab GTPase-binding effector protein 1 [OS=Homo sapiens]	cell death;cell organization and biogenesis;regulation of biological process;transport	endosome;membrane	catalytic activity;enzyme regulator activity;motor activity;protein binding	NA	0.012635	0.169333	-2.50919	Down	0.175654
P15104	GLUL	Glutamine synthetase [OS=Homo sapiens]	cell communication;cell organization and biogenesis;cell proliferation;metabolic process;regulation of biological process;response to stimulus;transport	cytoplasm;cytosol;endoplasmic reticulum;mitochondrion;nucleus	catalytic activity;metal ion binding;nucleotide binding;protein binding	Glutamatergic synapse;Metabolic pathways;Biosynthesis of amino acids;Arginine biosynthesis;Nitrogen metabolism;Alanine, aspartate and glutamate metabolism;Glyoxylate and dicarboxylate metabolism;GABAergic synapse	0.000320022	0.028	-2.63495	Down	0.16099
P09668	CTSH	Pro-cathepsin H [OS=Homo sapiens]	cell death;metabolic process;regulation of biological process;response to stimulus;transport	cytosol;extracellular;organelle lumen;vacuole	catalytic activity;enzyme regulator activity;protein binding;receptor activity;signal transducer activity	Lysosome;Apoptosis	0.000127067	0.0185	-3.16308	Down	0.111639
O95394	PGM3	phosphoacetylglucosamine mutase [OS=Homo sapiens]	metabolic process	cytosol	catalytic activity;metal ion binding	Amino sugar and nucleotide sugar metabolism;Metabolic pathways	0.00360231	0.108432	-3.19341	Down	0.109317
O75952-3	CABYR	Isoform 3 of Calcium-binding tyrosine phosphorylation-regulated protein [OS=Homo sapiens]	cellular component movement	cytoplasm;cytoskeleton;cytosol;nucleus	metal ion binding;protein binding	NA	0.0117733	0.167263	-4.22111	Down	0.053619

### Sheet: LRRK2 PD vs. Control
Supplementary Data 13. LRRK2 PD vs Control: The significant phosphoproteomic data of the LRRK2 PD vs. Control volcano plot.
Accession	Gene_Symbol	Description	Biological Process	Cellular Component	Molecular Function	KEGG Pathways	p_value	q_value	Difference	Expression	Fold Change (LRRK2 PD/Control)
Q15722	LTB4R	Leukotriene B4 receptor 1 [OS=Homo sapiens]	cellular component movement;defense response;regulation of biological process;response to stimulus	membrane	nucleotide binding;receptor activity;signal transducer activity	Neuroactive ligand-receptor interaction	5.91465e-05	0.0853333	3.27961	Up	9.7109
P68104	EEF1A1	Elongation factor 1-alpha 1 [OS=Homo sapiens]	metabolic process;regulation of biological process;response to stimulus;transport	cytoplasm;cytoskeleton;cytosol;extracellular;membrane;nucleus;organelle lumen	catalytic activity;nucleotide binding;protein binding;RNA binding	Legionellosis;RNA transport	0.00140668	0.099	2.77989	Up	6.868
Q8N9U0	TC2N	Tandem C2 domains nuclear protein [OS=Homo sapiens]	cell organization and biogenesis;regulation of biological process;transport	membrane;nucleus	metal ion binding;protein binding	NA	0.00188338	0.105167	2.31489	Up	4.97568
Q9Y6G9	DYNC1LI1	Cytoplasmic dynein 1 light intermediate chain 1 [OS=Homo sapiens]	cell division;cell organization and biogenesis;cellular component movement;regulation of biological process;transport	chromosome;cytoplasm;cytoskeleton;cytosol;membrane	catalytic activity;motor activity;nucleotide binding;protein binding;RNA binding	Phagosome;Salmonella infection;Vasopressin-regulated water reabsorption	0.0252272	0.221719	2.28763	Up	4.88255
A8MQ03	C9orf169;CYSRT1	cysteine-rich tail protein 1 [OS=Homo sapiens]	NA	NA	NA	NA	0.000183968	0.082	2.24712	Up	4.74734
Q14764	MVP	major vault protein [OS=Homo sapiens]	regulation of biological process;response to stimulus;transport	cytoplasm;cytoskeleton;cytosol;extracellular;membrane;nucleus;organelle lumen	protein binding	NA	0.000106905	0.09	2.24525	Up	4.74118
O95500	CLDN14	claudin-14 [OS=Homo sapiens]	cell organization and biogenesis	endoplasmic reticulum;membrane	protein binding;structural molecule activity	Cell adhesion molecules (CAMs);Leukocyte transendothelial migration;Tight junction;Hepatitis C	0.00842638	0.164828	2.23898	Up	4.72064
P05305	EDN1	Endothelin-1 [OS=Homo sapiens]	cell communication;cell organization and biogenesis;cellular component movement;cellular homeostasis;metabolic process;regulation of biological process;response to stimulus;transport	cytoplasm;extracellular;organelle lumen	protein binding	AGE-RAGE signaling pathway in diabetic complications;Melanogenesis;TNF signaling pathway;HIF-1 signaling pathway	0.028583	0.234971	2.12505	Up	4.36218
Q9BY89-1	KIAA1671	Uncharacterized protein KIAA1671 [OS=Homo sapiens]	NA	NA	NA	NA	0.0135039	0.171596	2.1202	Up	4.34755
Q9Y3E1	HDGFRP3;HDGFL3	Hepatoma-derived growth factor-related protein 3 [OS=Homo sapiens]	cell organization and biogenesis;cell proliferation;regulation of biological process	cytoplasm;cytosol;extracellular;nucleus	protein binding	NA	0.000996212	0.0903529	2.11356	Up	4.32757
P13807	GYS1	glycogen [starch] synthase, muscle [OS=Homo sapiens]	metabolic process	cytoplasm;cytosol;membrane	catalytic activity;protein binding	AMPK signaling pathway;PI3K-Akt signaling pathway;Glucagon signaling pathway;Metabolic pathways;Starch and sucrose metabolism;Insulin signaling pathway;Insulin resistance	0.000198571	0.0737143	2.09045	Up	4.2588
P19013	KRT4	Keratin, type II cytoskeletal 4 [OS=Homo sapiens]	cell death;cell differentiation;cell organization and biogenesis;regulation of biological process	cell surface;cytoskeleton;cytosol;nucleus	protein binding;structural molecule activity	NA	0.0218394	0.206622	2.0726	Up	4.20645
P50995	ANXA11	annexin A11 [OS=Homo sapiens]	cell division;response to stimulus;transport	cytoplasm;cytoskeleton;cytosol;membrane;nucleus;vacuole	metal ion binding;protein binding;RNA binding	NA	0.00333873	0.121647	2.06815	Up	4.19349
Q99519	NEU1	sialidase-1 [OS=Homo sapiens]	metabolic process;transport	extracellular;membrane;organelle lumen;vacuole	catalytic activity;protein binding	Sphingolipid metabolism;Lysosome;Other glycan degradation	0.0195061	0.202593	2.01235	Up	4.03438
Q96CX2	KCTD12	BTB/POZ domain-containing protein KCTD12 [OS=Homo sapiens]	cell organization and biogenesis;transport	membrane	protein binding;RNA binding;transporter activity	NA	0.00480123	0.133023	2.00538	Up	4.01494
P35606	COPB2	Coatomer subunit beta' [OS=Homo sapiens]	transport	cytoplasm;cytosol;Golgi;membrane	protein binding;structural molecule activity	NA	0.00588716	0.147574	1.99083	Up	3.97466
P23284	PPIB	peptidyl-prolyl cis-trans isomerase B [OS=Homo sapiens]	metabolic process;regulation of biological process	endoplasmic reticulum;membrane;nucleus;organelle lumen	catalytic activity;protein binding;RNA binding	NA	0.001061	0.0837895	1.94812	Up	3.85871
P14598	NCF1	Neutrophil cytosol factor 1 [OS=Homo sapiens]	cell death;cell organization and biogenesis;cellular homeostasis;defense response;metabolic process;regulation of biological process;response to stimulus;transport	cytoplasm;cytosol;endoplasmic reticulum;Golgi;membrane;vacuole	catalytic activity;enzyme regulator activity;protein binding	Fc gamma R-mediated phagocytosis;Osteoclast differentiation;Chemokine signaling pathway;Leishmaniasis;Phagosome;Leukocyte transendothelial migration	0.000864605	0.0968571	1.93373	Up	3.82042
P53999	SUB1	Activated RNA polymerase II transcriptional coactivator p15 [OS=Homo sapiens]	cell organization and biogenesis;metabolic process;regulation of biological process;response to stimulus	nucleus	catalytic activity;DNA binding;protein binding;RNA binding	NA	0.0207614	0.206655	1.92147	Up	3.78809
P09488-2	GSTM1	Isoform 2 of Glutathione S-transferase Mu 1 [OS=Homo sapiens]	metabolic process;response to stimulus	cytoplasm;cytosol	catalytic activity;protein binding	NA	0.0226591	0.209475	1.92086	Up	3.7865
P54802	NAGLU	alpha-N-acetylglucosaminidase [OS=Homo sapiens]	cell organization and biogenesis;metabolic process;response to stimulus	organelle lumen;vacuole	catalytic activity	Metabolic pathways;Lysosome;Glycosaminoglycan degradation	0.0092798	0.158364	1.90252	Up	3.73865
Q5SZK8	FREM2	FRAS1-related extracellular matrix protein 2 [OS=Homo sapiens]	cell communication;development	membrane	metal ion binding	NA	0.029504	0.234355	1.83656	Up	3.57158
Q9UPU7-1	TBC1D2B	TBC1 domain family member 2B [OS=Homo sapiens]	regulation of biological process;transport	NA	enzyme regulator activity;protein binding	NA	0.00561556	0.148	1.81544	Up	3.51967
Q96C19	EFHD2	EF-hand domain-containing protein D2 [OS=Homo sapiens]	NA	membrane	metal ion binding;protein binding	NA	0.00693249	0.163755	1.80735	Up	3.49999
Q9Y2W1	THRAP3	Thyroid hormone receptor-associated protein 3 [OS=Homo sapiens]	metabolic process;regulation of biological process;response to stimulus	nucleus	DNA binding;nucleotide binding;protein binding;receptor activity;RNA binding	NA	0.0151743	0.189231	1.79804	Up	3.47748
Q13586	STIM1	stromal interaction molecule 1 [OS=Homo sapiens]	cellular homeostasis;metabolic process;regulation of biological process;response to stimulus;transport	cytoplasm;cytoskeleton;endoplasmic reticulum;membrane	metal ion binding;protein binding;transporter activity	Calcium signaling pathway;Platelet activation	0.011403	0.168947	1.79764	Up	3.4765
Q8TEA8	DTD1	D-aminoacyl-tRNA deacylase 1 [OS=Homo sapiens]	metabolic process;regulation of biological process	cytoplasm;cytosol;nucleus	catalytic activity;DNA binding;metal ion binding;RNA binding	NA	0.0071037	0.160706	1.72388	Up	3.30324
P02774-3	GC	Isoform 3 of Vitamin D-binding protein [OS=Homo sapiens]	metabolic process;transport	cytosol;extracellular;organelle lumen	protein binding;transporter activity	NA	0.00879123	0.15746	1.70241	Up	3.25444
P33241	LSP1	Lymphocyte-specific protein 1 [OS=Homo sapiens]	cellular component movement;defense response;regulation of biological process;response to stimulus	cytoskeleton;membrane	protein binding;signal transducer activity	Tuberculosis	0.017301	0.204421	1.65669	Up	3.15293
O00193	C11orf58	Small acidic protein [OS=Homo sapiens]	NA	NA	NA	NA	0.0098484	0.161217	1.63398	Up	3.10368
Q92520	FAM3C;WNT16	Protein FAM3C [OS=Homo sapiens]	cell differentiation;cell organization and biogenesis;cell proliferation;development;regulation of biological process;response to stimulus;transport	cytoplasm;extracellular;organelle lumen	protein binding	NA	0.0410191	0.260181	1.61946	Up	3.0726
Q13427	PPIG	peptidyl-prolyl cis-trans isomerase g [OS=Homo sapiens]	metabolic process	cytosol;nucleus	catalytic activity;protein binding;RNA binding	NA	0.00884982	0.155625	1.61916	Up	3.07197
O43150-1	ASAP2	Arf-GAP with SH3 domain, ANK repeat and PH domain-containing protein 2 [OS=Homo sapiens]	regulation of biological process	cytoplasm;Golgi;membrane	enzyme regulator activity;metal ion binding;protein binding	Fc gamma R-mediated phagocytosis;Endocytosis	0.0192295	0.203736	1.60645	Up	3.04501
P42167-2	TMPO	Isoform Gamma of Lamina-associated polypeptide 2, isoforms beta/gamma [OS=Homo sapiens]	regulation of biological process	chromosome;membrane;nucleus	DNA binding;protein binding	NA	0.00595704	0.146083	1.58551	Up	3.00113
Q8TD16	BICD2	Protein bicaudal D homolog 2 [OS=Homo sapiens]	cell organization and biogenesis;cellular component movement;metabolic process;regulation of biological process;transport	cytoplasm;cytoskeleton;cytosol;Golgi;membrane;nucleus	protein binding	NA	0.0355779	0.245202	1.51154	Up	2.85114
Q6JBY9	RCSD1	CapZ-interacting protein [OS=Homo sapiens]	response to stimulus	NA	protein binding	NA	0.0390936	0.25459	1.49454	Up	2.81774
O43598-1	C6orf108;DNPH1	2'-deoxynucleoside 5'-phosphate N-hydrolase 1 [OS=Homo sapiens]	cell differentiation;cell proliferation;metabolic process;regulation of biological process	cytoplasm;cytosol;nucleus	catalytic activity;protein binding	NA	0.0433082	0.268508	1.49104	Up	2.81092
O00515	LAD1	Ladinin-1 [OS=Homo sapiens]	NA	extracellular	protein binding;structural molecule activity	NA	0.0044009	0.135282	1.48662	Up	2.80233
Q9Y2I6-1	NINL	Ninein-like protein [OS=Homo sapiens]	metabolic process;regulation of biological process	cytoplasm;cytoskeleton;cytosol	metal ion binding;protein binding	NA	0.0497639	0.289782	1.48554	Up	2.80022
O95049-3	TJP3	Isoform 3 of Tight junction protein ZO-3 [OS=Homo sapiens]	NA	membrane;nucleus	protein binding	NA	0.0293111	0.235971	1.45197	Up	2.73581
Q96NY7-1	CLIC6	Chloride intracellular channel protein 6 [OS=Homo sapiens]	metabolic process;regulation of biological process;transport	cytoplasm;membrane;nucleus	catalytic activity;protein binding;transporter activity	NA	0.0108549	0.170278	1.44969	Up	2.73149
P09211	GSTP1	Glutathione S-transferase P [OS=Homo sapiens]	cell communication;cell proliferation;metabolic process;regulation of biological process;response to stimulus;transport	cytoplasm;cytosol;extracellular;membrane;mitochondrion;nucleus;organelle lumen	antioxidant activity;catalytic activity;enzyme regulator activity;protein binding	Drug metabolism - cytochrome P450;Metabolism of xenobiotics by cytochrome P450;Platinum drug resistance;Prostate cancer;Glutathione metabolism;Chemical carcinogenesis;Pathways in cancer	0.0390689	0.25593	1.44221	Up	2.71737
Q92738-2	USP6NL	Isoform 2 of USP6 N-terminal-like protein [OS=Homo sapiens]	cell organization and biogenesis;regulation of biological process;transport	cytosol;membrane	enzyme regulator activity;protein binding	NA	0.00955219	0.158647	1.4168	Up	2.66992
Q6QNY0	BLOC1S3	biogenesis of lysosome-related organelles complex 1 subunit 3 [OS=Homo sapiens]	cell organization and biogenesis;cellular component movement;transport	cytoplasm;cytosol	protein binding	NA	0.0123333	0.169951	1.40829	Up	2.65423
Q92733	PRCC	proline-rich protein PRCC [OS=Homo sapiens]	metabolic process;regulation of biological process	nucleus	protein binding	Transcriptional misregulation in cancer	0.0181706	0.20372	1.38058	Up	2.60373
Q4KMP7	TBC1D10B	TBC1 domain family member 10B [OS=Homo sapiens]	regulation of biological process;transport	cytoplasm;cytosol;membrane	enzyme regulator activity;protein binding	NA	0.0362432	0.244168	1.36625	Up	2.57799
P05455	SSB	Lupus La protein [OS=Homo sapiens]	metabolic process;transport	cytoplasm;nucleus	protein binding;RNA binding	Systemic lupus erythematosus	0.0309056	0.23176	1.35843	Up	2.56406
P30484	HLA-B	HLA class I histocompatibility antigen, B-46 alpha chain [OS=Homo sapiens]	regulation of biological process;response to stimulus	cell surface;endoplasmic reticulum;Golgi;membrane	protein binding	NA	0.0140917	0.176444	1.35709	Up	2.56168
P47712	PLA2G4A	Cytosolic phospholipase A2 [OS=Homo sapiens]	metabolic process;regulation of biological process;response to stimulus;transport	cytoplasm;cytosol;endoplasmic reticulum;Golgi;membrane	catalytic activity;metal ion binding;protein binding	VEGF signaling pathway;Metabolic pathways;Choline metabolism in cancer;Vascular smooth muscle contraction;Ras signaling pathway;MAPK signaling pathway;Platelet activation;Long-term depression;Glutamatergic synapse;alpha-Linolenic acid metabolism;Oxytocin signaling pathway;Glycerophospholipid metabolism;Ovarian steroidogenesis;Fc gamma R-mediated phagocytosis;Arachidonic acid metabolism;Serotonergic synapse;Fc epsilon RI signaling pathway;Phospholipase D signaling pathway;GnRH signaling pathway;Linoleic acid metabolism;Ether lipid metabolism;Inflammatory mediator regulation of TRP channels	0.00478298	0.135905	1.34734	Up	2.54442
Q9H693	C16orf95	Uncharacterized protein C16orf95 [OS=Homo sapiens]	NA	NA	NA	NA	0.00477696	0.139024	1.3452	Up	2.54066
Q9Y5P4-1	COL4A3BP	Collagen type IV alpha-3-binding protein [OS=Homo sapiens]	cell organization and biogenesis;cell proliferation;metabolic process;regulation of biological process;response to stimulus;transport	cytoplasm;cytosol;endoplasmic reticulum;Golgi;membrane;mitochondrion	catalytic activity;protein binding	NA	0.00825214	0.165333	1.33778	Up	2.52763
Q8TBZ3	WDR20	WD repeat-containing protein 20 [OS=Homo sapiens]	metabolic process	NA	catalytic activity;protein binding	NA	0.0302908	0.23509	1.31819	Up	2.49354
Q66K14-1	TBC1D9B	TBC1 domain family member 9B [OS=Homo sapiens]	regulation of biological process;transport	membrane	enzyme regulator activity;metal ion binding;protein binding	NA	0.0165233	0.198213	1.31619	Up	2.49007
O94979	SEC31A	Protein transport protein Sec31A [OS=Homo sapiens]	cell organization and biogenesis;response to stimulus;transport	cytoplasm;cytosol;endoplasmic reticulum;membrane	protein binding	Protein processing in endoplasmic reticulum	0.00076867	0.103667	1.3136	Up	2.48561
P52566	ARHGDIB	Rho GDP-dissociation inhibitor 2 [OS=Homo sapiens]	cellular component movement;development;regulation of biological process;response to stimulus	cytoplasm;cytoskeleton;cytosol;membrane	catalytic activity;enzyme regulator activity;protein binding	Neurotrophin signaling pathway;Vasopressin-regulated water reabsorption	0.0156034	0.191739	1.31092	Up	2.481
P62258-1	YWHAE	14-3-3 protein epsilon [OS=Homo sapiens]	cell organization and biogenesis;cellular component movement;cellular homeostasis;metabolic process;regulation of biological process;response to stimulus;transport	cytoplasm;cytosol;membrane;mitochondrion;nucleus	protein binding;RNA binding	PI3K-Akt signaling pathway;Hippo signaling pathway;Viral carcinogenesis;Cell cycle;Neurotrophin signaling pathway;Oocyte meiosis;Epstein-Barr virus infection	0.045195	0.274054	1.30892	Up	2.47757
O14639-2	ABLIM1	Isoform 2 of Actin-binding LIM protein 1 [OS=Homo sapiens]	cell organization and biogenesis	cytoplasm;cytoskeleton	metal ion binding;protein binding	NA	0.0360258	0.244313	1.30871	Up	2.47721
O95772-1	STARD3NL	STARD3 N-terminal-like protein [OS=Homo sapiens]	metabolic process	cytosol;endosome;membrane	protein binding	NA	0.00936445	0.157552	1.29136	Up	2.44759
Q16649	NFIL3	Nuclear factor interleukin-3-regulated protein [OS=Homo sapiens]	metabolic process;regulation of biological process;response to stimulus	nucleus	DNA binding;protein binding	NA	0.0124066	0.166619	1.25778	Up	2.39127
Q96AE4	FUBP1	Far upstream element-binding protein 1 [OS=Homo sapiens]	metabolic process;regulation of biological process	nucleus	DNA binding;protein binding;RNA binding	NA	0.0414101	0.259397	1.2539	Up	2.38485
Q9NZT2-1	OGFR	opioid growth factor receptor [OS=Homo sapiens]	regulation of biological process;response to stimulus	cytoplasm;extracellular;membrane;nucleus	protein binding;receptor activity;signal transducer activity	NA	0.0312562	0.231421	1.22141	Up	2.33174
P35527	KRT9	Keratin, type I cytoskeletal 9 [OS=Homo sapiens]	cell death;cell organization and biogenesis	cytosol;membrane;nucleus	structural molecule activity	NA	0.0079078	0.165018	1.21976	Up	2.32908
Q9Y2X7-1	GIT1	ARF GTPase-activating protein GIT1 [OS=Homo sapiens]	regulation of biological process;response to stimulus	cytoplasm;cytosol;membrane	enzyme regulator activity;metal ion binding;protein binding	Epithelial cell signaling in Helicobacter pylori infection;Endocytosis;Regulation of actin cytoskeleton	0.030067	0.236336	1.2167	Up	2.32415
Q9Y485	DMXL1	DmX-like protein 1 [OS=Homo sapiens]	cell organization and biogenesis;cellular homeostasis	NA	protein binding	NA	0.0076127	0.167538	1.20306	Up	2.30228
Q92954-1	PRG4	Proteoglycan 4 [OS=Homo sapiens]	cell proliferation;response to stimulus;transport	extracellular	receptor activity	NA	0.0176607	0.204082	1.199	Up	2.29581
O94811	TPPP	Tubulin polymerization-promoting protein [OS=Homo sapiens]	cell organization and biogenesis;regulation of biological process	cytoplasm;cytoskeleton;cytosol;mitochondrion;nucleus	protein binding	NA	0.00466061	0.1388	1.18713	Up	2.277
Q8IV56	PRR15	proline-rich protein 15 [OS=Homo sapiens]	development	NA	NA	NA	0.00992781	0.16	1.18606	Up	2.27531
P21333-2	FLNA	Isoform 2 of Filamin-A [OS=Homo sapiens]	cell organization and biogenesis;cellular component movement;metabolic process;regulation of biological process;response to stimulus;transport	cytoplasm;cytoskeleton;cytosol;extracellular;membrane;nucleus	protein binding;RNA binding;signal transducer activity	NA	0.0491956	0.287792	1.16217	Up	2.23794
Q9HCH5-1	SYTL2	Synaptotagmin-like protein 2 [OS=Homo sapiens]	cell organization and biogenesis;regulation of biological process;transport	cytoplasm;membrane	metal ion binding;protein binding	NA	0.00422001	0.133789	1.14472	Up	2.21104
Q13595-1	TRA2A	Transformer-2 protein homolog alpha [OS=Homo sapiens]	metabolic process	nucleus	RNA binding	Spliceosome	0.0191624	0.206885	1.13683	Up	2.19898
Q9UKE5-4	TNIK	Isoform 4 of TRAF2 and NCK-interacting protein kinase [OS=Homo sapiens]	cell organization and biogenesis;metabolic process;regulation of biological process;response to stimulus	cytoplasm;cytoskeleton;cytosol;endosome;membrane;nucleus	catalytic activity;nucleotide binding;protein binding;signal transducer activity	NA	0.00846102	0.162508	1.13552	Up	2.19698
P35908	KRT2	Keratin, type II cytoskeletal 2 epidermal [OS=Homo sapiens]	cell death;cell organization and biogenesis;cell proliferation;cellular component movement;metabolic process	cytoskeleton;cytosol;membrane;nucleus	protein binding;structural molecule activity	NA	0.0178318	0.204449	1.12627	Up	2.18294
P62995	TRA2B	transformer-2 protein homolog beta [OS=Homo sapiens]	cell organization and biogenesis;cellular homeostasis;metabolic process;regulation of biological process;response to stimulus	membrane;nucleus;spliceosomal complex	protein binding;RNA binding	Spliceosome	0.0275903	0.229096	1.12174	Up	2.1761
Q7Z4V5	HDGFRP2;HDGFL2	Hepatoma-derived growth factor-related protein 2 [OS=Homo sapiens]	regulation of biological process	nucleus	protein binding	NA	0.0377251	0.250982	1.1217	Up	2.17603
Q6IQ23-2	PLEKHA7	Isoform 2 of Pleckstrin homology domain-containing family A member 7 [OS=Homo sapiens]	cell organization and biogenesis;metabolic process	cytosol;nucleus	catalytic activity;motor activity;protein binding	NA	0.0407269	0.259909	1.11414	Up	2.16466
Q9BYF1	ACE2	angiotensin-converting enzyme 2 [OS=Homo sapiens]	metabolic process;regulation of biological process;response to stimulus;transport	cell surface;cytoplasm;extracellular;membrane	catalytic activity;metal ion binding;protein binding;receptor activity	Renin-angiotensin system;Protein digestion and absorption	0.0265691	0.22855	1.06899	Up	2.09796
Q96RU3-2	FNBP1	Isoform 2 of Formin-binding protein 1 [OS=Homo sapiens]	cell organization and biogenesis;transport	cytoskeleton;cytosol;membrane;vacuole	protein binding	NA	0.0115717	0.167077	1.05754	Up	2.08138
O15551	CLDN3	Claudin-3 [OS=Homo sapiens]	cell organization and biogenesis;regulation of biological process;response to stimulus	cytoplasm;membrane	protein binding;receptor activity;signal transducer activity;structural molecule activity	Hepatitis C;Tight junction;Cell adhesion molecules (CAMs);Leukocyte transendothelial migration	0.0455062	0.27443	1.03302	Up	2.04631
Q07955-1	SRSF1	Serine/arginine-rich splicing factor 1 [OS=Homo sapiens]	cell differentiation;cell organization and biogenesis;metabolic process;regulation of biological process;transport	cytoplasm;nucleus;spliceosomal complex	protein binding;RNA binding	Herpes simplex infection;Spliceosome	0.0261431	0.226123	1.02652	Up	2.03711
Q96FC7	PHYHIPL	Phytanoyl-CoA hydroxylase-interacting protein-like [OS=Homo sapiens]	NA	cytoplasm;mitochondrion	protein binding	NA	0.0204138	0.204964	0.997977	Up	1.9972
Q86UE4	MTDH	protein LYRIC [OS=Homo sapiens]	cell organization and biogenesis;regulation of biological process;response to stimulus	cytoplasm;endoplasmic reticulum;membrane;nucleus	protein binding;RNA binding	NA	0.0176474	0.206083	0.977971	Up	1.96969
P46100	ATRX	transcriptional regulator ATRX [OS=Homo sapiens]	cell organization and biogenesis;metabolic process;regulation of biological process;response to stimulus	chromosome;nucleus	catalytic activity;DNA binding;metal ion binding;nucleotide binding;protein binding	NA	0.0410721	0.259079	0.940986	Up	1.91984
Q5T9C2	FAM102A	Protein FAM102A [OS=Homo sapiens]	NA	NA	protein binding	NA	0.0357429	0.24461	0.905353	Up	1.873
Q8TCT7	SPPL2B	signal peptide peptidase-like 2B [OS=Homo sapiens]	metabolic process;regulation of biological process	cytoskeleton;endosome;Golgi;membrane;vacuole	catalytic activity;protein binding	NA	0.0293097	0.237681	0.900335	Up	1.8665
Q13136	PPFIA1	Liprin-alpha-1 [OS=Homo sapiens]	cell organization and biogenesis;cellular component movement;metabolic process;regulation of biological process;response to stimulus;transport	cytoplasm;cytoskeleton;cytosol;Golgi;nucleus	catalytic activity;motor activity;protein binding;signal transducer activity	NA	0.024419	0.219552	0.899278	Up	1.86513
Q9HAT2	SIAE	sialate O-acetylesterase [OS=Homo sapiens]	metabolic process;regulation of biological process	extracellular;vacuole	catalytic activity	NA	0.0479801	0.283874	0.862017	Up	1.81758
P13861-2	PRKAR2A	Isoform 2 of cAMP-dependent protein kinase type II-alpha regulatory subunit [OS=Homo sapiens]	coagulation;metabolic process;regulation of biological process;response to stimulus	cytoplasm;cytosol;membrane	catalytic activity;enzyme regulator activity;nucleotide binding;protein binding	NA	0.0114613	0.167584	0.83134	Up	1.77934
Q9H1E3	NUCKS1	Nuclear ubiquitous casein and cyclin-dependent kinase substrate 1 [OS=Homo sapiens]	cell organization and biogenesis;cellular homeostasis;metabolic process;regulation of biological process;response to stimulus	chromosome;cytoplasm;nucleus	DNA binding;protein binding;RNA binding	NA	0.0224979	0.209521	0.785325	Up	1.72348
Q12805	EFEMP1	EGF-containing fibulin-like extracellular matrix protein 1 [OS=Homo sapiens]	metabolic process;regulation of biological process;response to stimulus	cell surface;extracellular;membrane	catalytic activity;metal ion binding;protein binding;receptor activity;signal transducer activity	NA	0.0434082	0.26756	0.772527	Up	1.70826
O60832-1	DKC1	H/ACA ribonucleoprotein complex subunit 4 [OS=Homo sapiens]	cell organization and biogenesis;cell proliferation;metabolic process;regulation of biological process	cytoplasm;nucleus	catalytic activity;protein binding;RNA binding	Ribosome biogenesis in eukaryotes	0.0339528	0.24243	0.770823	Up	1.70624
Q9Y5S2	CDC42BPB	Serine/threonine-protein kinase MRCK beta [OS=Homo sapiens]	cell organization and biogenesis;cellular component movement;metabolic process;regulation of biological process;response to stimulus;transport	cytoplasm;cytoskeleton;extracellular;Golgi;membrane	catalytic activity;metal ion binding;motor activity;nucleotide binding;protein binding;structural molecule activity	NA	0.0123616	0.168048	0.736922	Up	1.66662
Q07837	SLC3A1	neutral and basic amino acid transport protein rBAT [OS=Homo sapiens]	metabolic process;transport	membrane	catalytic activity;protein binding;transporter activity	Protein digestion and absorption	0.021672	0.208239	0.681575	Up	1.60389
O60841	EIF5B	Eukaryotic translation initiation factor 5B [OS=Homo sapiens]	metabolic process;regulation of biological process	cytoplasm;cytosol;nucleus	catalytic activity;metal ion binding;nucleotide binding;protein binding;RNA binding	RNA transport	0.0266621	0.225895	0.658263	Up	1.57818
Q6IQ22	RAB12	Ras-related protein Rab-12 [OS=Homo sapiens]	metabolic process;regulation of biological process;response to stimulus;transport	cytosol;endosome;Golgi;membrane;vacuole	catalytic activity;nucleotide binding;protein binding	NA	0.0294063	0.234971	0.62998	Up	1.54754
P01860	IGHG3	Immunoglobulin heavy constant gamma 3 [OS=Homo sapiens]	cell organization and biogenesis;defense response;metabolic process;regulation of biological process;response to stimulus	extracellular;membrane	catalytic activity;protein binding	NA	0.0357811	0.243539	0.548734	Up	1.4628
P01857	IGHG1	Immunoglobulin heavy constant gamma 1 [OS=Homo sapiens]	cell organization and biogenesis;cellular component movement;defense response;metabolic process;regulation of biological process;response to stimulus;transport	extracellular;membrane	catalytic activity;metal ion binding;protein binding	NA	0.0305738	0.233905	-0.516746	Down	0.698946
O43490-1	PROM1	Prominin-1 [OS=Homo sapiens]	cell differentiation;regulation of biological process	cell surface;endoplasmic reticulum;membrane	protein binding	Transcriptional misregulation in cancer	0.02005	0.202739	-0.532614	Down	0.691301
Q8IY33-2	MICALL2	Isoform 2 of MICAL-like protein 2 [OS=Homo sapiens]	cell organization and biogenesis;transport	cytosol;endosome;membrane	metal ion binding;protein binding	NA	0.0458365	0.274845	-0.564096	Down	0.676379
P04114	APOB	apolipoprotein B-100 [OS=Homo sapiens]	cell organization and biogenesis;cellular component movement;metabolic process;regulation of biological process;response to stimulus;transport	cytoplasm;cytosol;endoplasmic reticulum;endosome;extracellular;membrane;organelle lumen	protein binding;transporter activity	Fat digestion and absorption;Vitamin digestion and absorption	0.0484248	0.285005	-0.576043	Down	0.670801
Q13563	PKD2	polycystin-2 [OS=Homo sapiens]	cell organization and biogenesis;cellular homeostasis;regulation of biological process;response to stimulus;transport	cytoplasm;endoplasmic reticulum;membrane	metal ion binding;protein binding;transporter activity	NA	0.0127501	0.1635	-0.57777	Down	0.669999
Q9UDY2	TJP2	Tight junction protein ZO-2 [OS=Homo sapiens]	metabolic process;regulation of biological process;response to stimulus;transport	cytosol;membrane;nucleus	catalytic activity;protein binding	Tight junction;Vibrio cholerae infection	0.00391417	0.128757	-0.592169	Down	0.663345
P02675	FGB	Fibrinogen beta chain [OS=Homo sapiens]	cell organization and biogenesis;coagulation;defense response;metabolic process;regulation of biological process;response to stimulus;transport	cell surface;cytoplasm;extracellular;membrane;organelle lumen	protein binding;structural molecule activity	Platelet activation;Complement and coagulation cascades	0.0119727	0.16845	-0.631741	Down	0.645397
Q9UHG0	DCDC2	Doublecortin domain-containing protein 2 [OS=Homo sapiens]	cell organization and biogenesis;cellular component movement;defense response;regulation of biological process;response to stimulus	cytoplasm;cytoskeleton;cytosol;nucleus	protein binding	NA	0.0215542	0.208724	-0.638605	Down	0.642334
O15173	PGRMC2	Membrane-associated progesterone receptor component 2 [OS=Homo sapiens]	regulation of biological process;response to stimulus	membrane	protein binding;receptor activity;signal transducer activity	NA	0.0351978	0.244099	-0.639164	Down	0.642085
Q9Y2B5-2	VPS9D1	Isoform 2 of VPS9 domain-containing protein 1 [OS=Homo sapiens]	metabolic process;regulation of biological process;transport	NA	enzyme regulator activity;transporter activity	NA	0.0185223	0.20602	-0.694827	Down	0.617783
P02751-6	FN1	Isoform 6 of Fibronectin [OS=Homo sapiens]	cell differentiation;cell organization and biogenesis;cellular component movement;defense response;metabolic process;regulation of biological process;response to stimulus;transport	extracellular;membrane;organelle lumen	enzyme regulator activity;protein binding	NA	0.00783079	0.166444	-0.695915	Down	0.617318
Q96FN5	KIF12	Kinesin-like protein KIF12 [OS=Homo sapiens]	cellular component movement	cytoplasm;cytoskeleton	catalytic activity;motor activity;nucleotide binding;protein binding	NA	0.000172847	0.0968	-0.728967	Down	0.603336
Q8WZ42-12	TTN	Isoform 12 of Titin [OS=Homo sapiens]	cell organization and biogenesis;cellular component movement;metabolic process;regulation of biological process;response to stimulus;transport	chromosome;cytosol;extracellular	catalytic activity;metal ion binding;nucleotide binding;protein binding;structural molecule activity	NA	0.000798532	0.0969231	-0.7718	Down	0.585686
Q9UBI6	GNG12	guanine nucleotide-binding protein g(i)/g(s)/g(o) subunit gamma-12 [OS=Homo sapiens]	regulation of biological process;response to stimulus	membrane	protein binding;signal transducer activity	Cholinergic synapse;GABAergic synapse;Circadian entrainment;Dopaminergic synapse;Ras signaling pathway;Regulation of actin cytoskeleton;Glutamatergic synapse;PI3K-Akt signaling pathway;Morphine addiction;Chemokine signaling pathway;MAPK signaling pathway;Alcoholism;Serotonergic synapse;Retrograde endocannabinoid signaling;Pathways in cancer	0.00813587	0.166357	-0.800175	Down	0.574279
Q96I13	ABHD8	Protein ABHD8 [OS=Homo sapiens]	NA	NA	catalytic activity	NA	0.0198063	0.202182	-0.807039	Down	0.571554
P04406-1	GAPDH	glyceraldehyde-3-phosphate dehydrogenase [OS=Homo sapiens]	cell death;cell organization and biogenesis;defense response;metabolic process;regulation of biological process;response to stimulus	cytoplasm;cytoskeleton;cytosol;membrane;nucleus	catalytic activity;enzyme regulator activity;nucleotide binding;protein binding	Alzheimer's disease;Biosynthesis of amino acids;Carbon metabolism;Glycolysis / Gluconeogenesis;HIF-1 signaling pathway;Metabolic pathways	0.00219401	0.11392	-0.809431	Down	0.570607
O00187-2	MASP2	Isoform 2 of Mannan-binding lectin serine protease 2 [OS=Homo sapiens]	defense response;metabolic process;regulation of biological process;response to stimulus	extracellular	catalytic activity;metal ion binding;protein binding	NA	0.024981	0.221071	-0.811958	Down	0.569608
Q13263	TRIM28	Transcription intermediary factor 1-beta [OS=Homo sapiens]	cell organization and biogenesis;defense response;metabolic process;regulation of biological process;response to stimulus	chromosome;nucleus	catalytic activity;DNA binding;metal ion binding;protein binding;RNA binding	NA	0.00855763	0.161733	-0.813372	Down	0.56905
P11274-1	BCR	Breakpoint cluster region protein [OS=Homo sapiens]	cell organization and biogenesis;metabolic process;regulation of biological process;response to stimulus;transport	cytoplasm;cytosol;membrane	catalytic activity;enzyme regulator activity;nucleotide binding;protein binding	Pathways in cancer;Chronic myeloid leukemia	0.0247232	0.220508	-0.815345	Down	0.568273
P05155	SERPING1	Plasma protease C1 inhibitor [OS=Homo sapiens]	coagulation;defense response;metabolic process;regulation of biological process;response to stimulus;transport	extracellular;organelle lumen	enzyme regulator activity;protein binding	Complement and coagulation cascades;Pertussis	0.0120839	0.168247	-0.822972	Down	0.565276
Q12965	MYO1E	unconventional myosin-Ie [OS=Homo sapiens]	cell differentiation;cell organization and biogenesis;cellular component movement;metabolic process;regulation of biological process;response to stimulus;transport	cytoplasm;cytoskeleton	catalytic activity;motor activity;nucleotide binding;protein binding	NA	0.0382331	0.251977	-0.831662	Down	0.561882
P22003	BMP5	Bone morphogenetic protein 5 [OS=Homo sapiens]	cell differentiation;development;regulation of biological process;response to stimulus	extracellular	protein binding	Hippo signaling pathway;TGF-beta signaling pathway	0.0320665	0.233626	-0.835017	Down	0.560576
Q15642-3	TRIP10	Isoform 3 of Cdc42-interacting protein 4 [OS=Homo sapiens]	cell communication;cell organization and biogenesis;regulation of biological process;response to stimulus;transport	cytoplasm;cytoskeleton;cytosol;Golgi;vacuole	enzyme regulator activity;protein binding	NA	0.00101953	0.0864444	-0.848857	Down	0.555225
Q9UNF0	PACSIN2	Protein kinase C and casein kinase substrate in neurons protein 2 [OS=Homo sapiens]	cell organization and biogenesis;regulation of biological process;transport	cytoplasm;cytoskeleton;cytosol;endosome;membrane	protein binding;transporter activity	NA	0.000395597	0.0792	-0.84928	Down	0.555062
Q9Y6R1-2	SLC4A4	Isoform 2 of Electrogenic sodium bicarbonate cotransporter 1 [OS=Homo sapiens]	cellular homeostasis;transport	membrane	protein binding;transporter activity	NA	0.0124898	0.165882	-0.859364	Down	0.551195
Q8N912	C14orf180	Nutritionally-regulated adipose and cardiac enriched protein homolog [OS=Homo sapiens]	NA	membrane	NA	NA	0.0309108	0.230278	-0.861623	Down	0.550333
P27816-4	MAP4	Isoform 4 of Microtubule-associated protein 4 [OS=Homo sapiens]	cell division;cell organization and biogenesis;cellular component movement;regulation of biological process	cytoplasm	protein binding;RNA binding;structural molecule activity	NA	0.0349092	0.2455	-0.875016	Down	0.545248
Q8N7B1	HORMAD2	HORMA domain-containing protein 2 [OS=Homo sapiens]	cell organization and biogenesis	chromosome;nucleus	NA	NA	0.0346901	0.245409	-0.886727	Down	0.54084
P69905	HBA2;HBA1	Hemoglobin subunit alpha [OS=Homo sapiens]	cell organization and biogenesis;metabolic process;regulation of biological process;response to stimulus;transport	cytosol;extracellular;membrane;organelle lumen	antioxidant activity;catalytic activity;metal ion binding;protein binding;transporter activity	Malaria;African trypanosomiasis	0.00221085	0.110154	-0.937009	Down	0.522315
P25325-2	MPST	Isoform 2 of 3-mercaptopyruvate sulfurtransferase [OS=Homo sapiens]	metabolic process;response to stimulus	cytosol;mitochondrion	catalytic activity;protein binding	NA	0.0237462	0.217496	-0.939779	Down	0.521313
P01871	IGHM	immunoglobulin heavy constant mu [OS=Homo sapiens]	cell organization and biogenesis;cellular component movement;defense response;metabolic process;regulation of biological process;response to stimulus	cell surface;extracellular;membrane	DNA binding;protein binding	NA	0.00697926	0.16184	-0.947657	Down	0.518474
P40123	CAP2	Adenylyl cyclase-associated protein 2 [OS=Homo sapiens]	cell organization and biogenesis;regulation of biological process;response to stimulus	cytoskeleton;membrane	protein binding	NA	0.0320135	0.234727	-0.950532	Down	0.517442
P36915-1	GNL1	Guanine nucleotide-binding protein-like 1 [OS=Homo sapiens]	regulation of biological process;response to stimulus	nucleus	catalytic activity;nucleotide binding;structural molecule activity	NA	0.0274858	0.23	-0.9927	Down	0.502536
Q96QH2-1	PRAM1	PML-RARA-regulated adapter molecule 1 [OS=Homo sapiens]	regulation of biological process;response to stimulus	extracellular	protein binding	NA	0.0474408	0.281884	-1.04687	Down	0.484017
Q8N4C6-4	NIN	Isoform 4 of Ninein [OS=Homo sapiens]	cell organization and biogenesis;metabolic process	nucleus	metal ion binding;nucleotide binding;protein binding	NA	0.0112458	0.170973	-1.05151	Down	0.482464
P55196-4	MLLT4;AFDN	Afadin [OS=Homo sapiens]	cell communication;cell organization and biogenesis;regulation of biological process;response to stimulus	cytosol;membrane	protein binding	Adherens junction;Leukocyte transendothelial migration;Ras signaling pathway;Tight junction;cAMP signaling pathway;Rap1 signaling pathway	0.00097794	0.09425	-1.05703	Down	0.480619
O00401	WASL;ASB15	Neural Wiskott-Aldrich syndrome protein [OS=Homo sapiens]	cell division;cell organization and biogenesis;cellular component movement;metabolic process;regulation of biological process;response to stimulus;transport	cytoplasm;cytoskeleton;cytosol;membrane;nucleus	catalytic activity;enzyme regulator activity;protein binding	Chemokine signaling pathway;Salmonella infection;Bacterial invasion of epithelial cells;Pathogenic Escherichia coli infection;Adherens junction;Choline metabolism in cancer;Shigellosis;Endocytosis;Fc gamma R-mediated phagocytosis;Regulation of actin cytoskeleton	0.00234186	0.111704	-1.06897	Down	0.47666
Q5S007	LRRK2	Leucine-rich repeat serine/threonine-protein kinase 2 [OS=Homo sapiens]	cell communication;cell death;cell differentiation;cell organization and biogenesis;cellular component movement;cellular homeostasis;metabolic process;regulation of biological process;response to stimulus;transport	cytoplasm;cytosol;endoplasmic reticulum;endosome;Golgi;membrane;mitochondrion;nucleus;organelle lumen;vacuole	catalytic activity;enzyme regulator activity;nucleotide binding;protein binding;structural molecule activity	Parkinson's disease	0.019139	0.208699	-1.07524	Down	0.474593
O15231-3	ZNF185	Isoform 3 of Zinc finger protein 185 [OS=Homo sapiens]	NA	cytoplasm;cytoskeleton	metal ion binding;protein binding	NA	0.00333967	0.118171	-1.08452	Down	0.471548
Q9Y6D5	ARFGEF2	Brefeldin A-inhibited guanine nucleotide-exchange protein 2 [OS=Homo sapiens]	cell organization and biogenesis;metabolic process;regulation of biological process;response to stimulus;transport	cytoplasm;cytoskeleton;cytosol;endosome;Golgi;membrane	protein binding	Endocytosis	0.0367014	0.245881	-1.08917	Down	0.470033
Q15735	INPP5J	Phosphatidylinositol 4,5-bisphosphate 5-phosphatase A [OS=Homo sapiens]	metabolic process;regulation of biological process	cytoplasm;cytosol;membrane	catalytic activity;protein binding	Inositol phosphate metabolism;Metabolic pathways;Phosphatidylinositol signaling system	0.0301434	0.235444	-1.09973	Down	0.466605
Q53TN4	CYBRD1	Cytochrome b reductase 1 [OS=Homo sapiens]	cellular homeostasis;metabolic process;response to stimulus;transport	membrane	catalytic activity;metal ion binding;protein binding	Mineral absorption	0.0297187	0.23493	-1.1145	Down	0.461852
P18206-2	VCL	Isoform 1 of Vinculin [OS=Homo sapiens]	cell growth;cell organization and biogenesis;cellular component movement;regulation of biological process;transport	cytoskeleton;cytosol;extracellular;membrane;organelle lumen	protein binding;structural molecule activity	NA	0.0224568	0.210767	-1.13339	Down	0.455843
O75190-3	DNAJB6	Isoform C of DnaJ homolog subfamily B member 6 [OS=Homo sapiens]	cell differentiation;cell organization and biogenesis;metabolic process;regulation of biological process	cytosol;membrane;nucleus	DNA binding;enzyme regulator activity;protein binding	NA	0.000881586	0.0917333	-1.14035	Down	0.453649
Q12792-3	TWF1	Isoform 3 of Twinfilin-1 [OS=Homo sapiens]	cell organization and biogenesis;regulation of biological process	cytoskeleton;cytosol	catalytic activity;nucleotide binding;protein binding	NA	0.0351909	0.245565	-1.15655	Down	0.448585
P62937	PPIA	peptidyl-prolyl cis-trans isomerase A [OS=Homo sapiens]	cell organization and biogenesis;cellular component movement;metabolic process;regulation of biological process;response to stimulus;transport	cytoplasm;cytosol;extracellular;membrane;nucleus;organelle lumen	catalytic activity;protein binding;RNA binding	NA	0.00918601	0.158831	-1.17065	Down	0.444222
P22531	SPRR2E	Small proline-rich protein 2E [OS=Homo sapiens]	cell death;cell differentiation;metabolic process	cytoplasm;cytoskeleton;cytosol	protein binding;structural molecule activity	NA	0.0312644	0.229987	-1.20437	Down	0.433959
Q9NRY4	ARHGAP35	Rho GTPase-activating protein 35 [OS=Homo sapiens]	cell communication;cell organization and biogenesis;cellular component movement;metabolic process;regulation of biological process;response to stimulus	cytoplasm;cytoskeleton;cytosol;membrane;nucleus	catalytic activity;DNA binding;enzyme regulator activity;nucleotide binding	Leukocyte transendothelial migration;Focal adhesion;Platelet activation;Regulation of actin cytoskeleton	0.0126133	0.163724	-1.2449	Down	0.421937
O43765	SGTA	Small glutamine-rich tetratricopeptide repeat-containing protein alpha [OS=Homo sapiens]	metabolic process;regulation of biological process	cytoplasm;cytosol;membrane;nucleus	protein binding	NA	0.0449194	0.275366	-1.26344	Down	0.416551
P11021	HSPA5	78 kDa glucose-regulated protein [OS=Homo sapiens]	cell communication;cell death;cell differentiation;cell organization and biogenesis;metabolic process;regulation of biological process;response to stimulus;transport	cell surface;cytoplasm;endoplasmic reticulum;membrane;mitochondrion;nucleus;organelle lumen	catalytic activity;metal ion binding;nucleotide binding;protein binding	Antigen processing and presentation;Protein export;Thyroid hormone synthesis;Prion diseases;Protein processing in endoplasmic reticulum	0.00572825	0.147478	-1.26843	Down	0.415112
Q15599	SLC9A3R2	Na(+)/H(+) exchange regulatory cofactor NHE-RF2 [OS=Homo sapiens]	cell organization and biogenesis	membrane;nucleus	protein binding;structural molecule activity	Aldosterone-regulated sodium reabsorption	0.0181579	0.205495	-1.28961	Down	0.409061
P06733-1	ENO1	alpha-enolase [OS=Homo sapiens]	metabolic process;regulation of biological process;response to stimulus	cell surface;cytoplasm;cytosol;membrane;nucleus	catalytic activity;DNA binding;metal ion binding;protein binding;RNA binding	HIF-1 signaling pathway;Biosynthesis of amino acids;Carbon metabolism;RNA degradation;Metabolic pathways;Glycolysis / Gluconeogenesis	0.0125771	0.16493	-1.33086	Down	0.397531
Q14914	PTGR1	Prostaglandin reductase 1 [OS=Homo sapiens]	metabolic process;response to stimulus	cytoplasm	catalytic activity	NA	0.00864064	0.160197	-1.33192	Down	0.397239
O95671-1	ASMTL	N-acetylserotonin O-methyltransferase-like protein [OS=Homo sapiens]	metabolic process	cytoplasm;cytosol	catalytic activity;protein binding	NA	0.0266218	0.227242	-1.34202	Down	0.394467
Q2M3G0-1	ABCB5	Isoform 1 of ATP-binding cassette sub-family B member 5 [OS=Homo sapiens]	cell differentiation;transport	membrane	catalytic activity;nucleotide binding;transporter activity	NA	0.0192091	0.205448	-1.344	Down	0.393928
Q9NWQ8	PAG1	Phosphoprotein associated with glycosphingolipid-enriched microdomains 1 [OS=Homo sapiens]	regulation of biological process;response to stimulus	membrane	protein binding	NA	0.0393425	0.254736	-1.3466	Down	0.393218
Q00577	PURA	Transcriptional activator protein Pur-alpha [OS=Homo sapiens]	cell differentiation;metabolic process;regulation of biological process	cytoplasm;nucleus	DNA binding;protein binding;RNA binding;translation regulator activity	NA	0.0381186	0.252471	-1.35132	Down	0.391934
Q13835	PKP1	Plakophilin-1 [OS=Homo sapiens]	cell death;cell organization and biogenesis;development;regulation of biological process;response to stimulus;transport	cytoskeleton;membrane;nucleus	protein binding;signal transducer activity;structural molecule activity	NA	0.0190886	0.210118	-1.35794	Down	0.39014
P02760	AMBP	Protein AMBP [OS=Homo sapiens]	metabolic process;regulation of biological process;transport	cell surface;extracellular;membrane	enzyme regulator activity;protein binding	NA	0.011091	0.171288	-1.35823	Down	0.390059
Q8TD19	NEK9	Serine/threonine-protein kinase Nek9 [OS=Homo sapiens]	cell division;cell organization and biogenesis;metabolic process	cytoplasm;cytosol;nucleus	catalytic activity;metal ion binding;nucleotide binding;protein binding	NA	0.0307045	0.233351	-1.41812	Down	0.374199
P11142-1	HSPA8	Heat shock cognate 71 kDa protein [OS=Homo sapiens]	cell communication;cell organization and biogenesis;metabolic process;regulation of biological process;response to stimulus;transport	cytoplasm;cytosol;endosome;extracellular;membrane;nucleus;organelle lumen;spliceosomal complex	catalytic activity;nucleotide binding;protein binding;RNA binding	Epstein-Barr virus infection;Legionellosis;Measles;MAPK signaling pathway;Longevity regulating pathway - multiple species;Antigen processing and presentation;Influenza A;Protein processing in endoplasmic reticulum;Estrogen signaling pathway;Toxoplasmosis;Spliceosome;Endocytosis	0.00299701	0.125333	-1.4202	Down	0.373662
O75131	CPNE3	Copine-3 [OS=Homo sapiens]	metabolic process;regulation of biological process;response to stimulus;transport	cytoplasm;cytosol;membrane;mitochondrion;nucleus	catalytic activity;protein binding;RNA binding;transporter activity	NA	0.0256575	0.223287	-1.47474	Down	0.359798
Q9Y6T7-1	DGKB	Diacylglycerol kinase beta [OS=Homo sapiens]	metabolic process;regulation of biological process;response to stimulus	cytoplasm;cytosol;membrane;nucleus	catalytic activity;metal ion binding;nucleotide binding	Glycerolipid metabolism;Choline metabolism in cancer;Glycerophospholipid metabolism;Phosphatidylinositol signaling system;Phospholipase D signaling pathway;Metabolic pathways	0.00184205	0.107652	-1.47665	Down	0.359322
Q12846	STX4	Syntaxin-4 [OS=Homo sapiens]	cell organization and biogenesis;regulation of biological process;response to stimulus;transport	cell surface;cytoplasm;cytosol;endosome;membrane;vacuole	enzyme regulator activity;protein binding	SNARE interactions in vesicular transport;Vasopressin-regulated water reabsorption	0.0158546	0.192946	-1.50189	Down	0.35309
P06870-1	KLK1	Kallikrein-1 [OS=Homo sapiens]	metabolic process	nucleus	catalytic activity	Endocrine and other factor-regulated calcium reabsorption;Renin-angiotensin system	0.00275864	0.120552	-1.53037	Down	0.346188
O75348	ATP6V1G1	V-type proton ATPase subunit G 1 [OS=Homo sapiens]	cellular homeostasis;regulation of biological process;response to stimulus;transport	cytosol;membrane	catalytic activity;protein binding;transporter activity	Phagosome;Rheumatoid arthritis;Epithelial cell signaling in Helicobacter pylori infection;Oxidative phosphorylation;Collecting duct acid secretion;Vibrio cholerae infection;Synaptic vesicle cycle;Metabolic pathways;mTOR signaling pathway	0.0218121	0.208068	-1.53989	Down	0.343913
Q9UJ41-1	RABGEF1	Rab5 GDP/GTP exchange factor [OS=Homo sapiens]	cell organization and biogenesis;transport	cytoplasm;cytosol;endosome;membrane	DNA binding;metal ion binding;protein binding	NA	0.00501587	0.136273	-1.54009	Down	0.343863
Q96LB4-4	ATP6V1G3	Isoform 4 of V-type proton ATPase subunit G 3 [OS=Homo sapiens]	cellular homeostasis;regulation of biological process;response to stimulus;transport	cytosol;membrane	catalytic activity;protein binding;transporter activity	NA	0.0193822	0.20314	-1.5525	Down	0.34092
Q92887	ABCC2	canalicular multispecific organic anion transporter 1 [OS=Homo sapiens]	cellular homeostasis;metabolic process;response to stimulus;transport	cell surface;membrane	catalytic activity;nucleotide binding;protein binding;transporter activity	Platinum drug resistance;Bile secretion;Antifolate resistance;ABC transporters	0.0238322	0.216516	-1.55339	Down	0.340709
Q9NRA2	SLC17A5	Sialin [OS=Homo sapiens]	transport	cytosol;membrane;vacuole	transporter activity	Lysosome	0.0197365	0.203119	-1.55363	Down	0.340652
Q0VF96	CGNL1	Cingulin-like protein 1 [OS=Homo sapiens]	cell organization and biogenesis;cellular component movement;metabolic process;regulation of biological process;transport	cytoplasm;cytoskeleton	catalytic activity;motor activity;protein binding;structural molecule activity;transporter activity	NA	0.00173931	0.108545	-1.58185	Down	0.334053
Q9BUH6	C9orf142;PAXX	Protein PAXX [OS=Homo sapiens]	metabolic process;response to stimulus	nucleus	protein binding;structural molecule activity	NA	0.0102252	0.162366	-1.60449	Down	0.328852
Q15746-4	MYLK	Isoform 3B of Myosin light chain kinase, smooth muscle [OS=Homo sapiens]	cell organization and biogenesis;metabolic process;regulation of biological process;response to stimulus	cytoplasm;cytosol	catalytic activity;metal ion binding;nucleotide binding;protein binding	NA	0.00258172	0.118143	-1.61458	Down	0.32656
P15104	GLUL	Glutamine synthetase [OS=Homo sapiens]	cell communication;cell organization and biogenesis;cell proliferation;metabolic process;regulation of biological process;response to stimulus;transport	cytoplasm;cytosol;endoplasmic reticulum;mitochondrion;nucleus	catalytic activity;metal ion binding;nucleotide binding;protein binding	Glutamatergic synapse;Metabolic pathways;Biosynthesis of amino acids;Arginine biosynthesis;Nitrogen metabolism;Alanine, aspartate and glutamate metabolism;Glyoxylate and dicarboxylate metabolism;GABAergic synapse	0.0335963	0.241248	-1.63244	Down	0.322542
Q13219	PAPPA	Pappalysin-1 [OS=Homo sapiens]	metabolic process;response to stimulus	extracellular	catalytic activity;metal ion binding	NA	0.00156467	0.103238	-1.63465	Down	0.322048
Q9UMZ2-5	SYNRG	Isoform 4 of Synergin gamma [OS=Homo sapiens]	transport	cytoplasm;Golgi	protein binding	NA	0.000502042	0.0865455	-1.6861	Down	0.310767
Q06481	APLP2	Amyloid-like protein 2 [OS=Homo sapiens]	metabolic process;regulation of biological process;response to stimulus;transport	membrane;nucleus;organelle lumen	DNA binding;enzyme regulator activity;metal ion binding;protein binding	NA	0.00319131	0.120727	-1.71378	Down	0.30486
Q96C24	SYTL4	Synaptotagmin-like protein 4 [OS=Homo sapiens]	cell organization and biogenesis;regulation of biological process;transport	cytosol;endosome;membrane	metal ion binding;protein binding	NA	0.00303532	0.12271	-1.71808	Down	0.303953
O15439-1	ABCC4	multidrug resistance-associated protein 4 [OS=Homo sapiens]	cell organization and biogenesis;metabolic process;regulation of biological process;response to stimulus;transport	membrane	catalytic activity;nucleotide binding;transporter activity	Antifolate resistance;ABC transporters;Bile secretion;cAMP signaling pathway	0.00766556	0.16566	-1.73849	Down	0.299683
Q14766-1	LTBP1	Latent-transforming growth factor beta-binding protein 1 [OS=Homo sapiens]	metabolic process;regulation of biological process;response to stimulus	cell surface;extracellular;membrane;organelle lumen	catalytic activity;metal ion binding;protein binding;receptor activity;signal transducer activity	TGF-beta signaling pathway	0.0430309	0.268578	-1.78713	Down	0.289748
P00966	ASS1	Argininosuccinate synthase [OS=Homo sapiens]	metabolic process;regulation of biological process;response to stimulus	cytoplasm;cytosol;mitochondrion	catalytic activity;nucleotide binding;protein binding;RNA binding	Alanine, aspartate and glutamate metabolism;Biosynthesis of amino acids;Metabolic pathways;Arginine biosynthesis	0.0472003	0.281872	-1.8016	Down	0.286856
P15976-3	GATA1	Isoform 3 of Erythroid transcription factor [OS=Homo sapiens]	cell communication;cell differentiation;cell organization and biogenesis;coagulation;metabolic process;regulation of biological process;response to stimulus	nucleus	DNA binding;metal ion binding;protein binding	NA	0.0404989	0.259931	-1.87332	Down	0.272944
O15264	MAPK13	Mitogen-activated protein kinase 13 [OS=Homo sapiens]	metabolic process;regulation of biological process;response to stimulus	cytoplasm;cytosol;nucleus	catalytic activity;nucleotide binding;protein binding;signal transducer activity	Dopaminergic synapse;VEGF signaling pathway;Proteoglycans in cancer;RIG-I-like receptor signaling pathway;Prolactin signaling pathway;Tuberculosis;Amyotrophic lateral sclerosis (ALS);NOD-like receptor signaling pathway;MAPK signaling pathway;Toll-like receptor signaling pathway;Platelet activation;Th1 and Th2 cell differentiation;Leishmaniasis;Retrograde endocannabinoid signaling;Epithelial cell signaling in Helicobacter pylori infection;Epstein-Barr virus infection;Toxoplasmosis;Endocrine resistance;Osteoclast differentiation;AGE-RAGE signaling pathway in diabetic complications;Inflammatory mediator regulation of TRP channels;Shigellosis;T cell receptor signaling pathway;Progesterone-mediated oocyte maturation;Sphingolipid signaling pathway;Signaling pathways regulating pluripotency of stem cells;Salmonella infection;Pertussis;Adrenergic signaling in cardiomyocytes;Rap1 signaling pathway;Neurotrophin signaling pathway;FoxO signaling pathway;TNF signaling pathway;Influenza A;Chagas disease (American trypanosomiasis);GnRH signaling pathway;Hepatitis C;Fc epsilon RI signaling pathway;Leukocyte transendothelial migration	0.00314314	0.12175	-1.92264	Down	0.263771
Q9UHB7-1	AFF4	AF4/FMR2 family member 4 [OS=Homo sapiens]	metabolic process;regulation of biological process	nucleus	protein binding	NA	0.0307364	0.232161	-1.92732	Down	0.262916
P09668	CTSH	Pro-cathepsin H [OS=Homo sapiens]	cell death;metabolic process;regulation of biological process;response to stimulus;transport	cytosol;extracellular;organelle lumen;vacuole	catalytic activity;enzyme regulator activity;protein binding;receptor activity;signal transducer activity	Lysosome;Apoptosis	0.0211791	0.206539	-1.99473	Down	0.250916
O60494	CUBN	cubilin [OS=Homo sapiens]	metabolic process;transport	cytoplasm;cytosol;endoplasmic reticulum;endosome;Golgi;membrane;organelle lumen;vacuole	metal ion binding;protein binding;receptor activity;transporter activity	Vitamin digestion and absorption	0.0304251	0.234493	-2.18437	Down	0.220009
O00571	DDX3X	ATP-dependent RNA helicase DDX3X [OS=Homo sapiens]	cell death;cell organization and biogenesis;defense response;metabolic process;regulation of biological process;response to stimulus;transport	cytoplasm;cytosol;extracellular;membrane;mitochondrion;nucleus;organelle lumen	catalytic activity;DNA binding;enzyme regulator activity;nucleotide binding;protein binding;RNA binding	Hepatitis B;RIG-I-like receptor signaling pathway;Viral carcinogenesis	0.000273064	0.0688889	-2.35564	Down	0.19538
Q15276-2	RABEP1	Isoform 2 of Rab GTPase-binding effector protein 1 [OS=Homo sapiens]	cell death;cell organization and biogenesis;regulation of biological process;transport	endosome;membrane	catalytic activity;enzyme regulator activity;motor activity;protein binding	NA	0.0321272	0.232487	-2.489	Down	0.17813
O95197-2	RTN3	Isoform 2 of Reticulon-3 [OS=Homo sapiens]	cell death;cell organization and biogenesis;regulation of biological process;transport	endoplasmic reticulum;membrane	protein binding	NA	0.0118144	0.168203	-2.5847	Down	0.166697
Q9NVM9	ASUN;INTS13	integrator complex subunit 13 [OS=Homo sapiens]	cell division;cell organization and biogenesis;cellular component movement;metabolic process;regulation of biological process	cytoplasm;nucleus	protein binding	NA	0.0112715	0.169173	-2.62404	Down	0.162213
P26651	ZFP36	mRNA decay activator protein ZFP36 [OS=Homo sapiens]	metabolic process;regulation of biological process;response to stimulus;transport	cytoplasm;cytosol;nucleus	DNA binding;metal ion binding;protein binding;RNA binding	HTLV-I infection	0.000204673	0.065	-2.67818	Down	0.156239
P01584	IL1B	Interleukin-1 beta [OS=Homo sapiens]	cell communication;cell death;cellular component movement;defense response;metabolic process;regulation of biological process;response to stimulus	cytoplasm;cytosol;extracellular;vacuole	protein binding	TNF signaling pathway;Alzheimer's disease;AGE-RAGE signaling pathway in diabetic complications;Rheumatoid arthritis;Leishmaniasis;Graft-versus-host disease;Osteoclast differentiation;Non-alcoholic fatty liver disease (NAFLD);Inflammatory bowel disease (IBD);Cytosolic DNA-sensing pathway;MAPK signaling pathway;Legionellosis;Antifolate resistance;Herpes simplex infection;Tuberculosis;Prion diseases;Measles;NF-kappa B signaling pathway;African trypanosomiasis;NOD-like receptor signaling pathway;Salmonella infection;Type I diabetes mellitus;Influenza A;Amoebiasis;Malaria;Cytokine-cytokine receptor interaction;Inflammatory mediator regulation of TRP channels;Chagas disease (American trypanosomiasis);Pertussis;Hematopoietic cell lineage;Toll-like receptor signaling pathway	9.22225e-06	0.062	-3.02965	Down	0.122457
O95633	FSTL3	Follistatin-related protein 3 [OS=Homo sapiens]	cell differentiation;metabolic process;regulation of biological process;response to stimulus	extracellular;Golgi;nucleus;organelle lumen	protein binding	NA	0.00348972	0.120889	-3.09457	Down	0.117069
P40818	USP8	ubiquitin carboxyl-terminal hydrolase 8 [OS=Homo sapiens]	cell organization and biogenesis;cell proliferation;metabolic process;response to stimulus	cytoplasm;cytosol;endosome;membrane;nucleus	catalytic activity;protein binding	Endocytosis	1.03002e-07	0.012	-3.6757	Down	0.0782534
