## Supplementary Data 15 for "Quantitative proteomics and phosphoproteomics of urinary extracellular vesicles define diagnostic biosignatures for Parkinson’s Disease"

### Sheet: Training Set - Disease
Supplementary Data 15. Training Set - Disease: The list of all potential protein and phosphoprotein disease biomarkers and their normalized abundances needed for the feature selection.
Categories	Patient	Binary	TGM3	ABCA1	PCSK1N	HNRNPA1	SLC22A13	FUT6	RPS4X	NCCRP1	RALA	SAA4	STK11	ITCH	FABP3	C4BPA	KLK10	UCHL1	IGF1	C6orf211;ARMT1	CC2D1A	ACAT2	VASP	IDE	ERBB2	PGM2	UGP2	CAPN5	GALNT7	FLOT1	FAM151A	pCLDN14	pDYNC1LI1	pPLA2G4A	pNEU1	pLTB4R	pEDN1	pPRG4	pLAD1	pPRR15	pSSB	pTMPO	pTBC1D9B	pCLIC6	pTJP3	pDKC1	pPRKAR2A	pPPFIA1	pFNBP1	pSPPL2B
Control	Patient01	Normal	-1.96419	-4.84185	-4.34103	-5.44912	-5.19193	0.900827	-3.29721	-3.10875	-1.36953	0.239914	-0.417309	-4.92899	-4.49666	1.05641	-0.543016	-0.0193596	-4.12143	-1.13679	-2.28185	-0.0997391	-4.90862	1.76522	-2.73238	0.287909	1.17052	1.47137	0.214382	2.25497	2.16504	-1.71484	-0.478489	-5.60108	-2.48774	-1.2492	-5.07938	-4.96504	-1.14435	-3.58087	-2.40656	-2.48629	-3.36695	-1.36021	-5.01231	-1.0225	3.6669	-4.94315	-0.621212	-2.53148
	Patient02	Normal	-0.539183	-4.22514	-3.84271	-3.91836	-5.05881	-2.06038	-5.02748	-0.778769	-5.96228	-0.48555	-2.1321	-5.67894	-6.14656	0.531395	-0.10429	0.971651	-3.83654	-4.49754	-1.7874	0.251244	-5.33213	2.14714	-2.67233	0.699802	1.07402	1.79909	0.225721	2.00387	1.91425	-1.52862	-1.86638	-2.70284	0.878084	-0.236446	-5.12766	-5.64701	-1.40144	-2.19473	-1.71329	-1.85782	-4.8124	-1.52484	-2.35945	0.361456	5.12167	-3.56097	-0.317097	-2.15664
	Patient03	Normal	0.165977	-6.11114	-0.329109	-4.64909	-3.17077	-1.00914	-4.70939	-0.958282	-1.4555	-0.254616	-1.02833	-4.85888	-5.23455	1.23326	1.66364	0.100735	-2.29379	-5.47292	-1.48829	1.97554	-2.92412	2.05589	-1.56124	-0.0620575	0.328299	1.84883	0.915276	1.79161	1.64873	-1.72068	-1.71875	-4.27154	0.523251	-3.23603	-4.35736	-4.52939	1.87426	-5.67721	-2.63251	-0.522232	-4.22262	0.497885	-5.67432	-2.53609	4.04842	-2.67912	-1.21168	-1.56152
	Patient04	Normal	-1.45238	-5.01702	-4.3804	-4.98145	-4.4862	1.19797	-4.82156	-5.85024	-0.0100498	-0.518806	-1.18604	-3.94801	-6.66843	0.958109	-0.529085	0.997458	-1.61859	-1.81513	-3.02171	0.452953	-5.14167	2.50684	-1.83304	0.744894	0.50572	1.46806	0.414104	1.91067	1.81227	-0.262638	-0.184824	-3.86776	0.47238	-0.960421	-3.31879	-3.00537	0.0305901	-1.70809	-0.151903	-0.973545	-3.15248	0.0981693	-3.26463	-1.09256	4.11287	-5.02836	0.415409	-1.04538
	Patient06	Normal	-0.951801	-4.71026	-0.974815	-4.42694	-4.37041	-0.152479	-4.48005	-6.17109	-1.15561	0.941336	-2.63809	-3.83396	-4.51352	0.535603	-2.74471	0.689171	-4.56283	-3.5372	-2.80138	0.402411	-5.61521	2.44681	-4.28688	-0.0704536	-0.16036	1.02618	0.752741	2.99481	2.53964	-0.803827	-3.39291	-3.13244	-0.689188	-2.21055	-3.5824	-4.43329	0.680851	-3.65282	-0.816364	-0.812119	-3.18459	0.891603	-1.61816	-1.20992	2.42712	-3.87672	-0.975679	-1.39194
	Patient08	Normal	-3.01039	-3.79532	-2.52538	-4.58721	-5.65496	-0.190201	-3.17074	-0.949669	-0.979574	-0.105305	-2.75077	-3.06754	-3.79795	0.0334053	-1.30674	0.721487	-5.29744	-4.54603	-2.37143	1.37801	-5.58891	1.64217	-0.00133896	0.315973	1.00059	1.08845	0.753944	2.51122	2.00522	-0.990702	-2.50126	-3.95585	-3.2133	-0.961798	-3.18246	-4.27452	2.12162	-0.872736	-4.19518	-0.758966	-6.30283	1.86339	-4.47367	0.0481815	3.37796	-4.92382	0.169737	-4.4193
	Patient09	Normal	-0.732952	-4.91891	-0.726696	-5.69007	-5.17891	0.578629	-3.52122	-5.12784	2.20036	0.622269	-3.6408	-3.36065	-3.21832	0.365734	-3.47909	2.01592	-4.72946	-4.09668	-1.4697	-0.271538	-6.96725	1.81325	-0.502476	0.0328121	1.49883	0.872742	-0.821682	1.94405	1.33939	-1.86279	-1.82586	-3.62946	-3.69733	-2.28824	1.81946	-4.72709	0.39732	-2.32318	-0.959229	-5.79527	-4.07317	1.84358	-1.32788	-0.400862	2.62631	-3.72527	-1.53327	-1.46737
	Patient10	Normal	-4.1152	-4.58504	-4.53479	-5.76251	-5.07951	0.646645	-6.93289	-5.1828	-1.54072	-0.601664	-1.11243	-5.28865	-6.55721	0.542032	-1.24415	0.215231	-1.5866	-3.38405	-3.82692	-0.275728	-4.44116	1.83405	-3.07985	0.874653	0.0101852	1.55093	0.289141	2.11922	2.11044	-1.31306	-4.86499	-2.93749	-4.13489	-4.15167	-3.65597	-2.58907	-1.55426	-1.47255	-1.23577	-0.738348	-3.96648	0.590158	-5.46693	0.404972	3.17564	-4.02793	1.3826	-2.70481
	Patient11	Normal	-5.3155	-3.0204	-6.27429	-4.69687	-3.7791	1.30707	-5.10422	-4.81879	-0.167637	-0.252491	-0.134007	-3.09177	-4.33968	0.886662	-0.806135	0.470121	-3.53827	-4.20629	-1.4494	3.65129	-5.27674	0.808432	-1.36313	0.260738	0.748869	2.38322	0.363283	3.19646	2.55315	-0.958401	-3.87932	-4.54856	0.160107	-0.969093	1.26083	-4.6277	0.0741482	-1.34007	-1.82752	0.0507145	-4.90206	0.690933	-2.84971	-0.811872	2.56899	-3.32405	-1.37203	-0.660954
	Patient13	Normal	-5.28599	-5.13128	-5.61135	-4.26716	-3.16752	-0.0413456	-4.55294	-6.62409	-2.73252	0.327005	-2.66725	-4.92648	-3.84469	0.459719	-0.968605	-0.0506496	-4.30749	-3.51807	-4.09158	-1.37998	-4.54884	2.0478	-2.04568	0.430958	0.608376	1.81184	0.0447426	2.37396	1.57753	-2.60672	0.455555	-4.86427	-5.26117	0.284077	-4.82863	-5.31977	0.190849	-2.5151	0.739574	-0.444477	-3.40078	0.822987	-3.12041	0.598564	3.82486	-4.59459	1.2893	-4.25616
	Patient15	Normal	-3.57844	-4.60021	-1.78236	-5.29182	-2.93455	-3.21634	-1.47216	-4.51248	-2.16096	-0.965143	-1.48758	-1.35358	-6.02513	-1.29262	-4.65778	0.687099	-6.40342	-0.692129	0.515951	-1.27021	-3.08095	-0.580791	-1.47253	0.107883	2.10847	1.8651	-0.273436	3.54446	1.95769	-0.347982	1.32821	-2.64937	-2.20494	-1.15292	-3.67501	-3.31393	-0.0632763	-5.52082	-1.03943	-0.147781	-0.835215	0.30323	-1.48676	0.427702	3.29583	-2.99901	1.57571	-0.799696
	Patient17	Normal	-1.32755	-2.91692	-5.54141	-6.18261	-2.52006	-1.30265	-3.03869	-2.90247	-5.27527	1.95582	-3.43429	-6.71677	-4.80739	1.20895	-1.03935	0.110601	-4.56248	-3.98875	-1.56354	-0.126534	-3.27176	-0.76416	-3.64755	-1.4434	1.15771	1.21939	0.991865	3.03648	1.72645	-1.52331	-3.4922	-3.44425	-2.40723	1.48627	-4.25631	-2.75463	-0.519421	-1.97162	-0.847471	1.0936	-3.54636	-4.13447	-2.07842	-0.223421	2.72946	-2.76718	-0.535269	-3.46917
	Patient19	Normal	-0.466972	-6.34326	0.35486	-3.87708	-4.43782	-3.94232	-2.34801	-1.5178	-1.77563	0.134855	-1.96596	-2.3134	-3.7381	-0.807384	-0.202732	0.855015	-3.99611	-4.78656	-1.14964	1.23306	-2.86639	2.29776	-0.671673	0.0501556	1.91913	1.94456	0.0655708	3.00098	1.84465	-1.04556	-2.76897	-4.19506	-3.18521	-0.926373	0.886164	-4.56311	0.494238	-1.62854	-0.555254	-0.0384483	-4.08699	0.932526	-2.94806	-0.0711021	4.15671	-4.18827	0.603559	-2.57029
	Patient20	Normal	-0.34046	-4.48579	-6.08212	-4.42137	-3.58145	1.40931	-4.66321	-1.63041	-2.76808	-1.01652	-1.54754	-3.87974	-6.02979	0.14826	-0.00743294	-0.282919	-5.03918	-4.44806	-0.848053	0.437506	-4.71231	1.62425	-3.03075	-0.393932	0.379169	1.58776	0.745529	2.27206	1.6408	-2.01287	-2.62065	-4.49104	-4.24412	-0.415939	-3.89241	-1.42164	-0.235392	-2.73896	0.392271	-0.398027	-4.49555	-0.791025	-1.1215	-0.574696	3.91627	-4.40823	-1.12088	-1.11925
	Patient21	Normal	-1.7328	-4.04613	-3.13067	-4.64163	-5.06088	2.12198	-2.80946	-0.352564	-4.79774	0.411108	-1.06788	-3.68278	-6.36083	0.265284	0.215984	0.914202	-4.73134	-5.16431	-0.264578	-0.384605	-2.7816	1.80311	-2.01418	-0.134125	0.0470619	1.93706	0.614042	2.4946	1.98694	0.119802	-4.6291	-3.93931	-5.06041	-3.03614	-4.66813	-2.00586	0.569311	-1.74227	0.682009	-0.937977	-2.92833	-1.00306	-1.08125	-0.203989	3.60081	-4.26689	-3.10283	-1.34441
NMC	Patient22	Normal	1.33442	-2.12443	-4.67317	-5.526	-0.897861	-0.919264	-5.70014	-5.09999	0.371794	0.965099	-0.925104	-4.72674	-4.51198	0.926409	-0.137072	0.953087	-3.26489	-1.59526	-1.97482	1.77601	-7.1933	2.54893	-1.18443	0.985626	1.25021	1.98547	0.52821	2.9598	2.71825	-0.889359	-0.429543	-3.09443	-4.9002	-1.16821	-4.21939	-2.65293	2.71544	-0.969837	1.16901	0.90423	-3.24392	-3.21066	-2.43863	0.754261	4.65585	-5.01405	0.793016	-0.828169
	Patient23	Normal	-0.739885	-4.452	-5.30524	-4.48721	-5.74949	1.185	-4.955	-2.04756	3.60928	1.36502	-0.194181	-5.13027	-3.99746	0.921505	-0.120045	1.546	-5.1031	-2.9366	-1.53121	-0.728794	-4.21509	2.05195	-2.24682	0.457039	1.44393	2.78909	0.259895	1.93113	2.42176	-1.47439	-4.73143	-4.36895	-3.8461	-0.0456562	-5.34677	-2.43187	-2.21345	-0.727495	-0.619598	0	-4.31641	-2.17152	-4.13896	-1.13004	3.65258	-4.1703	-2.08953	-1.00747
	Patient24	Normal	-2.30521	-6.66684	-1.67995	-6.66652	-4.02409	-0.691257	-4.48934	-4.39252	-0.547398	1.52956	-3.87384	-2.78818	-3.90784	-0.280148	-1.22964	2.10346	-5.59753	-2.22836	-0.0987091	-0.401518	-3.67611	1.91269	-2.45408	1.64406	1.09562	0.966173	0.319695	3.36396	2.1139	-0.232748	-0.53282	-2.22126	-3.76189	-2.03252	-4.43218	-3.75371	-0.846615	-1.6183	-1.46889	-0.175627	-2.85465	0.367367	-1.0859	-0.66251	3.58339	-2.61852	0.896906	-1.4734
	Patient27	Normal	-0.9853	-2.06307	-2.86208	-3.63875	-5.81874	0.965799	-1.28883	-5.23993	-1.09057	1.66475	-2.97555	-4.93235	-5.593	1.03534	-0.71085	1.09477	-5.60597	-3.3288	-0.152567	-0.615685	-3.06668	0.888523	-4.02039	0.0769958	0.833578	2.32429	0.190628	2.73529	2.0004	-0.246586	-4.70716	-2.96854	-4.03831	0.0559483	-5.00523	-5.72978	-1.11396	-2.17187	-0.422684	-0.371193	-3.1144	-0.148258	-0.343199	-0.419298	2.57709	-6.38532	-3.5817	-1.95973
	Patient28	Normal	-0.866377	-5.84474	-4.30956	-5.44485	-3.69343	0.938471	-4.68771	-5.04704	-2.63584	0.522717	-2.73429	-2.85684	-4.73369	0.849268	-0.739191	0.256927	-5.02156	-3.05791	-2.32149	1.0954	-4.53903	1.50248	-2.64625	0.304781	0.784191	1.79038	0.621119	2.86293	2.07918	0.0349636	-3.25484	-1.97377	-5.89259	-1.06807	-4.62853	-1.47073	0.326492	-3.19813	-0.991301	1.47868	-1.94718	0.0942802	-3.2195	-0.602179	3.49772	-4.58471	-0.00597191	-1.92824
	Patient30	Normal	-0.792561	-2.52542	-3.55815	-5.74267	-4.0491	-3.24466	-0.836468	-2.71279	-2.22939	2.33179	-1.70335	-4.14547	-5.40848	0.918808	-0.0173225	0.825911	-5.79067	-2.92222	-1.10267	2.44532	-3.46531	2.04255	0.0452442	-0.709936	1.40678	1.96088	1.80983	3.2264	2.23064	-1.50989	1.27832	-4.26951	-4.99778	-4.1764	-0.0368214	-3.77811	1.39396	-1.45972	0.0123615	-0.685295	-3.75304	1.61951	-0.612616	-0.177263	2.88471	-2.72018	1.81968	-1.53321
	Patient31	Normal	-2.15318	-5.10367	-4.06899	-4.46057	-2.27203	0.46908	-5.53524	-6.94282	3.37785	-1.16074	-1.26837	-3.0368	-3.87909	1.72834	-0.758959	1.41604	-1.79953	-5.54427	-0.649485	2.35721	0.085268	1.22982	1.18684	1.02371	-0.112091	1.33172	0.0509453	1.98803	2.82113	-0.170807	6.45713	-2.51181	-2.32217	-2.91455	0.698793	-2.68953	2.73269	-1.76461	-2.71067	-2.19225	-2.83085	2.52441	-1.42121	-3.01255	3.82776	-2.83833	0.0415783	0.6509
	Patient32	Normal	-0.741684	-3.4773	-4.78551	-3.39043	-0.997484	-1.83294	-3.68005	-5.44688	-2.58864	0.214554	-1.41082	-6.39362	-5.09351	-0.000207901	-0.781574	1.36185	-3.73242	-4.00971	-1.26156	1.60573	-3.88443	1.9071	-4.11464	-0.677797	-0.173628	2.37587	0.978369	1.87638	2.49968	-3.12714	5.77063	-3.6405	-5.25543	-0.31596	-1.31297	-1.45812	1.99249	-2.09067	-4.49165	1.66958	-4.83869	1.61659	-1.06248	-1.67508	4.38518	-4.97549	-0.831392	-0.905844
	Patient33	Normal	-1.61437	-2.5216	-5.11445	-4.25968	-1.73704	-2.1813	-3.89146	-3.69765	-1.49498	-1.34541	-1.20411	-4.9604	-3.83263	0.426744	-0.0977917	-0.379709	-4.08557	-3.20315	-1.21494	1.45686	-3.47299	1.77941	-3.32622	-0.000745773	0.321259	2.11061	0.755192	2.22432	2.74005	-1.20728	-0.449749	-5.81307	-3.46271	-0.710543	-2.3508	-0.797264	-2.07224	-2.02674	0.361366	0.448605	-3.00796	-0.0637035	-1.94768	-1.37321	4.62047	-3.38735	1.24067	-1.50885
iPD	Patient36	Disease	-0.908436	-2.76652	-2.38731	-2.65486	-1.68713	0.635523	-1.17033	-2.53837	-3.10194	-0.771479	-0.494978	-3.87573	-3.09619	0.96682	-0.614319	1.52375	-1.32675	-4.26896	-0.70109	1.77621	-4.95006	1.5467	-2.73951	0.116438	0.40576	1.81608	1.43013	2.58375	2.60835	6.17489	4.01269	-0.441673	1.58247	-0.153185	-0.599012	-3.12989	2.05342	-1.64426	-0.282213	-0.332716	-4.03975	1.73631	-2.68479	-0.0586567	3.25815	-4.76733	0.0871754	-0.537342
	Patient37	Disease	-0.938034	-1.03321	-0.57806	-3.33051	-3.41114	0.952578	-3.71028	-1.18531	-1.33222	1.91634	-0.76157	-3.90364	-2.59948	1.85179	0.819265	1.94258	-2.72856	-3.59432	-0.435623	0.702364	-4.81407	2.80399	-0.803532	1.08594	0.723978	2.58616	0.983913	4.20144	2.19889	-2.45872	-1.075	-4.194	-2.17442	-1.27617	-4.7607	-0.817579	1.24827	-0.511034	0.905157	1.12385	-1.66145	0.878065	-2.29734	1.36377	4.18947	-1.24759	-0.256622	-0.470207
	Patient38	Disease	0.625994	-0.68681	0.391666	-1.98298	-1.14622	1.66049	0.59341	-0.535368	-2.02222	2.52105	-0.62513	-3.87724	-4.41732	3.31935	-1.828	2.18412	-3.15838	-1.58491	-0.248753	0.995934	-4.73413	3.36244	-2.41131	0.232504	0.223127	2.53455	1.53804	4.83498	2.13008	4.2264	-3.12764	0.543966	2.68287	1.66695	-1.78293	-1.38247	1.96124	-2.90515	0.179905	-0.305796	-3.73304	1.06731	-1.70506	-1.47596	3.82199	-4.49158	0.122875	-1.32436
	Patient39	Disease	-1.38915	-4.70852	-0.556	-3.50033	-1.62689	2.47772	-3.93837	-1.52369	0.0547123	-1.1054	0.192596	-2.07176	-4.27795	0.951014	-1.19901	2.04394	-1.56308	-4.03555	-0.1952	1.54663	-4.00762	2.13227	-1.54365	-0.0949707	1.52775	2.12317	1.03204	2.88438	2.18951	7.2108	-0.578911	-2.0921	1.72323	2.01817	2.01768	-2.82737	-0.451338	-1.10893	-0.855799	-0.868628	-2.33121	2.62388	-0.725857	2.87509	3.58831	-4.89411	0.134806	-0.942894
	Patient40	Disease	0.898134	-1.2471	0.260284	-1.43349	-1.40462	2.26871	-0.856789	-0.386795	0.0505695	2.58417	-1.33257	-2.81019	-5.19127	3.77763	-0.998171	1.90423	-3.41864	-3.05294	-0.409126	1.26077	-2.92137	3.73742	-2.39289	-0.0220985	0.711338	2.22066	1.87834	3.87956	2.2389	3.51504	3.51876	-3.97305	4.3878	2.09001	-0.172487	-2.59831	1.24056	-1.52009	-0.904837	1.17896	-3.04185	1.37138	-0.484785	-1.30157	3.33222	-4.32189	0.898247	-1.65005
	Patient42	Disease	-1.12239	-4.64553	-0.612219	-2.27444	-4.57277	0.52002	-4.89337	-4.90847	1.76633	0.150457	-1.46478	-2.29506	-3.90282	-0.795067	-1.58653	2.54592	-4.49415	-2.65893	-0.506134	0.156252	-4.18839	2.69148	-0.844923	2.26636	0.854849	2.2361	-0.254545	2.3457	1.95225	3.956	3.67437	-4.98027	2.4526	1.39016	-1.80984	-4.7153	1.95821	-0.590054	-0.534456	0.512089	-2.98602	2.86967	-3.22418	2.79055	3.6945	-1.4385	0.0779514	-3.65322
	Patient43	Disease	0.601562	-1.08811	-1.56686	-1.74966	-3.09257	-0.43796	-2.55594	-0.916908	-0.671318	0.869394	-0.479708	-2.82961	-4.09481	1.77558	0.572062	2.32533	-2.98897	-2.59349	-0.275354	0.0053997	-3.14869	2.06696	-1.07656	2.66638	2.40731	1.82481	0.297871	3.31495	2.78319	5.21244	1.39641	-2.79255	0.987059	1.87294	-0.167995	-2.65353	1.41958	-0.382576	-0.923115	0.324619	-2.67242	2.06633	-3.30772	-0.412148	5.08402	-4.44695	0.117756	-2.02818
	Patient46	Disease	3.39965	-2.2438	-1.80914	-1.71915	-3.09601	1.06029	-3.60459	-6.53411	-1.69811	3.20491	-1.30895	-2.43567	-2.25234	0.797636	-0.804031	1.90223	-4.05637	-3.48393	-1.61748	0.986544	-4.11053	2.97181	0.849943	1.37256	1.6433	1.98166	-0.00160027	2.39815	1.82944	5.53561	3.84022	-0.379368	0.853634	0.850243	0.541471	-3.88833	2.36995	-0.74435	-0.555962	2.42411	-2.18478	1.89181	-4.2491	3.72083	3.14557	-3.97039	-0.452425	-1.63187
	Patient48	Disease	0.757683	-1.06704	-1.79959	-4.8023	-3.13234	0.019804	1.94174	-1.10167	-1.01718	3.21908	-1.19769	-0.548752	-2.71197	3.02604	-0.0401878	0.843094	-3.02498	-1.07005	-0.988678	1.44476	-3.9861	2.16172	-1.11107	2.59854	2.87427	1.48421	2.1585	3.97894	2.75354	-1.42429	1.71809	1.72115	-5.10931	-0.391497	-2.23785	-2.95016	1.89857	-0.504843	0.776413	0.739918	-4.29543	2.07031	-1.8441	0.53536	5.34371	-3.35297	1.83635	-0.726891
	Patient49	Disease	-0.625017	-2.30667	-1.40192	-4.8703	-0.91165	1.73388	-4.74059	-2.83293	1.05338	-0.28429	0.00414276	-3.60389	-5.42757	0.971106	-0.0634422	0.952389	-3.74555	-2.38219	-1.10636	0.881012	-4.02749	2.15183	-0.216208	1.10379	0.980213	2.34139	0.47925	2.33081	1.7059	-2.00376	-0.0123863	1.14619	1.36413	0.91243	-0.654743	-4.25907	2.25809	-1.14563	-1.22309	-0.739388	-3.51789	0.567389	-3.04268	0.5035	3.45994	-2.97992	-0.0822163	-1.39389
	Patient50	Disease	-0.725023	-6.09386	-1.79328	-2.44854	-1.11278	1.08589	-4.63551	-1.54155	0.93996	-0.329533	-0.763285	-2.57488	-3.28983	-0.449703	-2.47724	1.46208	-1.91703	-3.75793	-1.07362	0.450989	-4.05939	0.913744	-2.28059	1.32405	1.8311	2.24599	0.110981	2.85556	1.73162	6.53285	-3.63602	-2.1748	1.31786	0.964167	0.293732	-3.17129	0.12785	-0.789612	-0.999092	-0.750061	-4.48511	2.25604	-1.63441	0.666264	3.99216	-3.17308	0	-0.875698
	Patient54	Disease	-0.231831	-1.99069	-1.30297	-5.17657	-0.700037	1.47133	-2.81968	-1.95895	-0.95883	0.636156	-0.0310287	-3.71347	-4.92999	2.66382	2.1315	1.69444	-1.41705	-1.95418	-0.370293	1.18186	-1.90248	1.27483	-0.87471	1.33103	3.25773	2.0562	0.503815	2.31288	4.64933	-0.202539	0.195576	-3.27918	-2.87583	-0.992931	-2.49265	-1.59391	0.937403	-2.52765	2.35221	-1.91959	-0.448463	-0.522385	-1.42629	1.49925	6.77913	-2.92162	1.22649	-1.37202
	Patient55	Disease	0.169289	-4.33144	-3.00155	-3.05949	-3.56914	0	-2.52039	-1.05296	-1.97987	0.280941	-0.967405	-2.56311	-5.93755	0.447556	0.827908	0.695835	-3.77424	-2.53207	-0.759365	0.518137	-4.975	1.56593	-2.21165	-0.204523	2.16246	2.06934	0.425354	2.21055	3.12576	-0.43609	0.0889931	0.916422	-2.3806	0.139044	-3.90037	-3.05268	1.70279	-1.65495	-0.617727	-0.36166	-2.26174	-3.00144	-3.43289	0.409136	4.92621	-4.60323	-0.0703564	-1.32447
	Patient56	Disease	-1.11481	-5.61892	-1.8883	-4.12681	-4.28589	-0.0351086	-1.82138	-1.99467	-2.0632	0.606924	-1.16707	-1.59812	-4.23916	0.501385	-0.675884	1.35125	-4.51501	-1.53119	0.175331	0.66683	-2.80553	1.51269	-1.20074	0.694614	2.35768	1.67374	1.40759	4.06133	2.8416	-0.0378342	-3.76208	-1.44608	-0.00165176	0.872921	-1.66496	-3.60115	1.67891	-2.05457	0.5998	0.185396	-0.987402	0.640112	-1.23788	1.32686	2.49372	-2.63735	0.442482	-2.26286
	Patient58	Disease	-0.94591	-0.665916	-1.36496	-5.20166	-2.16663	0.767101	-1.78038	-1.58231	0.513155	3.67108	0.0831089	-4.27464	-3.99665	2.53437	0.141613	0.717752	-1.57678	-1.59651	-0.738747	0.577343	-3.59837	1.3029	-1.02479	0.829205	1.9341	5.11305	1.21047	3.89759	1.85587	-0.00172424	0.880856	-1.88393	-3.45294	2.54004	-0.185637	-2.14686	0.531391	-0.092474	0.586336	0.438204	-2.6359	1.06529	-0.269421	-0.357222	4.8361	-1.69952	1.80732	-0.966734
	Patient59	Disease	-0.316616	-1.86148	-3.79967	-4.73915	-4.88439	2.78731	1.70014	-1.65243	-1.43469	0.428015	-1.00357	-2.12283	-3.99923	1.395	1.74691	0.646654	-4.13929	-2.46338	-3.0796	1.09261	-2.36071	3.18982	-0.942978	0.649532	2.07812	2.3152	0.571646	2.58617	2.662	-0.737488	-2.41748	-4.59561	-4.28096	1.03209	-0.849274	-1.87897	2.42992	0.124466	0.89999	-0.0745754	-3.99924	0.313637	-0.889559	-1.27506	5.76282	-2.30931	0.930035	-1.16241
	Patient60	Disease	0.996578	-1.94036	-3.52375	-1.41031	-2.272	0.603409	-2.30689	-0.942965	-1.17222	2.53564	-1.21691	-2.37557	-3.92568	2.06321	1.35486	1.56621	-2.32449	-4.55049	-2.4835	2.55481	-3.79722	2.63791	-0.669485	-0.181406	1.51195	2.6213	1.70612	2.91821	2.76412	-1.70878	0.358227	0.408588	-1.88149	-3.66086	-3.52446	-1.12715	0.801184	-3.35704	0.81027	1.40359	-0.693426	0.472158	-0.353935	-1.4624	5.15134	-2.02506	0.793022	-0.948736
	Patient61	Disease	-0.0538101	-3.90356	-0.506947	-2.07524	-2.68537	3.0762	-5.86856	-1.79135	0.418653	1.37796	-0.875582	-5.54369	-3.26349	1.14017	2.04302	2.02007	-3.39693	-2.87151	-1.47121	4.66507	-2.7024	3.3583	-1.27005	0.572723	0.838348	1.61995	2.29449	3.22341	2.42043	-0.420107	0.107309	0.663681	-3.20605	0.40761	-2.99567	0.156338	2.80611	-0.184303	1.32588	0.353392	-2.45049	1.32434	-3.42471	0.0222836	4.51275	-3.5239	-1.00281	-1.47481
	Patient62	Disease	-0.674475	-3.86423	-0.968288	-2.28889	-1.82044	1.53971	-6.20852	-3.4398	-0.960526	1.44059	0.18903	-3.55037	-3.89664	0.891451	0.739824	2.03577	-4.4018	-1.94452	-0.966255	2.38659	-3.56255	3.10679	-1.68681	0.173923	0.963488	2.20095	1.64815	2.63474	2.32409	-0.177605	1.04077	0.0897732	-2.08365	-4.12763	-2.29457	-1.77272	-0.374105	-3.85335	0.618559	0.419821	-1.81947	0.295912	-0.560934	0.0379734	4.00322	-2.08484	0.810282	-2.06147
LRRK2 PD	Patient64	Disease	-0.556892	-4.21424	-1.34544	-5.20626	-2.19082	0.839649	-1.11045	-1.56607	-0.0512905	2.01992	-0.352421	-2.00242	-3.51566	0.595976	0.644842	0.905298	-2.81469	-3.74409	-0.56778	1.21606	-2.91426	2.86314	-0.68186	0.903725	2.14051	2.5402	-0.391937	2.74096	2.93908	-0.784893	-1.03716	-2.97506	2.42147	3.5504	1.48302	-2.86529	2.67915	-1.49668	-1.08043	-0.33271	-2.34154	2.7139	-0.354757	-0.0534821	3.61986	-2.45384	1.02149	-0.918772
	Patient66	Disease	-2.47626	-3.81483	-0.744951	-2.47413	-2.38247	0.282579	-2.73038	-1.34771	-2.01406	2.16833	-1.89899	-4.78813	-4.77433	0.098402	-1.13225	2.92222	-0.402136	-3.37419	-0.845194	1.05992	-2.67751	1.78326	-1.71918	2.606	0.856052	0.802214	2.46135	2.06603	2.46855	-2.44408	0.210115	-0.40984	2.11811	-1.83267	-3.21475	-5.10919	-1.13267	-1.2582	-0.755939	-0.418268	-3.14504	-0.811409	-2.36951	-0.889963	4.3489	-1.71892	0.950762	-0.663122
	Patient67	Disease	-0.915897	-2.58928	-1.32444	-2.8883	-5.32031	-1.99015	-5.94371	-0.167274	-0.0322227	0.0018959	-1.09826	-3.11152	-4.4239	0.34239	-0.739382	0.98996	-2.87895	-2.71157	-0.538319	0.88892	-2.03545	2.40612	-1.60885	2.16002	2.37601	2.3053	0.589397	4.29152	2.94661	-0.227615	4.4535	-0.938583	2.37277	5.57885	-0.936554	-1.82422	1.46822	-2.54136	0.213589	1.10158	-2.77018	2.2928	-0.974676	0.134176	4.03143	-4.52942	0.156483	-2.26715
	Patient68	Disease	-0.618589	-2.05888	-1.42971	-3.61523	-3.40276	1.41963	-4.39252	0.689247	-0.151178	0.569225	-1.01354	-3.72707	-4.64647	1.41225	0.592175	0.0167561	-1.13166	-1.64695	-5.50927	0.408474	-2.46643	2.38385	-0.402742	0.882952	1.31434	1.81382	0.709208	2.94101	2.19028	-0.806057	0.75914	-3.9609	-2.2921	-0.42519	-4.67639	-2.45021	0.717171	-1.99163	-4.09603	-0.873711	-4.9539	-0.764099	-5.30673	-0.490129	4.67465	-2.57855	0.727764	-0.474836
	Patient71	Disease	-2.01109	-1.6403	-2.06586	-3.06746	0.0164337	1.47121	-3.11501	-1.9029	-0.289713	0.941952	0.0648937	-3.33155	-3.11111	0.586813	-0.500307	0.112623	-3.15666	-2.55927	-0.769291	0.430841	-4.215	2.02706	-1.55733	0.570438	1.44416	1.98821	1.33814	3.80638	1.58681	0.425507	0.860441	-1.06944	-1.89335	-1.06396	-3.35231	-2.24279	1.84294	-1.5884	-0.582514	0.418976	-2.56367	0.899742	-1.76747	0.0799217	5.63507	-2.51119	0.949663	-1.14475
	Patient72	Disease	-0.163631	-2.6153	-1.53322	-1.63289	-4.35711	0.118311	-0.483873	-1.41467	-1.48246	1.00756	-1.83896	-3.50117	-3.59128	1.30562	0.65366	1.37775	-1.64586	-1.54169	0.544273	2.80799	-2.73005	1.83287	-1.77188	1.44315	3.19535	2.14642	0.543411	3.22011	3.2208	-1.4471	0.0355034	-1.57546	-2.58126	1.83771	-4.18021	-1.05327	-0.714479	-2.87334	2.79606	0.0671482	-2.81299	2.95164	0.394226	1.67547	6.32642	-2.38149	1.86027	-1.36502
	Patient73	Disease	-1.9003	-4.0896	-1.44973	-3.29103	-2.91829	-0.47933	0.536711	-3.20216	-1.70981	0.815395	-1.02523	-1.58987	-3.68802	0.309122	-1.61246	0.301659	-3.17452	-2.20462	-0.148006	1.33126	-2.39045	2.65557	-2.37329	1.96382	1.7074	2.05961	0.765192	3.44733	2.61216	4.11981	-0.720432	-2.85409	-3.54887	-0.679621	-0.439001	-2.50201	1.02938	-1.01494	2.21124	1.40464	-2.6078	1.99604	-0.17728	2.27247	4.88785	-2.45991	1.39375	-2.25343
	Patient74	Disease	-3.74405	-4.65651	-1.05598	-1.83467	-4.14579	1.86511	-3.16938	-0.572905	-0.482023	0.891985	-0.983671	-3.82981	-4.50614	-0.013916	-0.133047	0.529116	-4.49386	-2.02729	-0.913452	1.54916	-1.16268	0.256289	-0.961828	0.171654	1.74534	2.68964	1.30273	2.36979	2.62604	-0.142109	-2.92823	-4.17848	0.0729561	3.48897	1.81177	-4.68535	2.86101	-0.977844	-0.810717	2.55232	-5.33718	2.63657	-0.828617	-0.56951	3.54865	-3.97636	0.0437698	-0.609003
	Patient75	Disease	0.341135	-2.94527	0.308338	-5.72516	-3.80419	1.47807	-2.63301	-2.09097	-2.2988	0.900402	-1.01327	-1.28754	-4.43632	0.08251	-1.00645	1.34806	-4.71087	-2.4518	-0.732811	1.9794	-2.9391	2.71779	-1.32608	0.293236	0.252003	2.31389	1.28265	2.76086	2.96806	5.57621	-3.90534	-2.21882	1.65498	2.30766	1.22445	-3.62539	1.49482	-1.51739	-0.949953	1.76899	-2.55733	1.30775	-1.24925	-0.704102	3.1958	-4.79889	0.65748	-2.40963
	Patient76	Disease	-0.211037	-2.7849	-1.30833	-5.34503	-3.02698	1.54466	-0.289785	-0.233807	-0.398157	2.83908	-0.90321	-4.64617	-3.54976	3.8678	1.08784	1.90093	-3.63774	-2.67618	0.848305	0.961256	-1.03185	4.22618	-1.48372	0.527946	2.87994	2.03429	0.924278	3.5389	2.07453	-1.46108	1.14842	-4.8781	-1.89796	2.67969	-4.09772	-4.36665	0.789938	-1.72705	2.63293	-2.02295	1.12257	-0.564766	0.679981	0.623829	5.13378	-0.457291	1.42892	-2.33162
	Patient78	Disease	-0.71224	-4.21479	-1.49779	-2.82738	-3.41031	1.35511	-1.06273	-2.7929	-2.61392	-0.492132	-1.71934	-2.30927	-3.14282	0.717875	0.760883	1.80366	-3.91998	-0.828382	-1.33526	3.45763	-1.89373	2.4804	0.682627	1.52317	2.37034	2.21088	0.57947	3.27856	3.43133	4.79939	-3.61765	-1.6613	0.129793	1.23288	1.59064	-1.36597	2.20966	-1.13662	2.03049	2.22485	-2.68151	2.24501	-0.237806	1.4769	3.72442	-2.77069	0.82353	-0.111807
	Patient80	Disease	0.96413	-3.04063	-1.41464	-2.93062	-3.89415	1.14852	-4.64936	-1.90897	-0.487345	-0.0268116	-1.72593	-0.422569	-4.05148	1.61276	3.36944	1.59803	-1.68356	1.40096	3.84389	0.511164	-0.634855	2.19154	2.17596	-0.255112	2.84648	1.81952	0.394043	3.17572	4.5731	4.83513	-4.15415	-3.79612	-1.73895	4.20566	2.68839	-1.59101	4.61207	-0.491941	0.62862	1.56295	-1.00327	1.84773	-0.917461	0.849401	4.45651	-4.18151	0.661425	-0.81333
	Patient81	Disease	0.480677	-2.07676	-5.88314	-2.73133	-1.86546	2.64036	-1.58583	-2.59946	2.27837	-0.0933933	-0.739281	-2.50843	-3.79428	3.75242	1.25178	0.698385	-5.03348	-0.596859	-0.0481586	3.7401	0.973722	3.19079	0.996141	1.06592	1.73564	3.29771	0.0818348	3.55074	2.59453	3.98352	4.59987	-4.03765	3.18961	3.62237	1.03947	-1.96453	1.16891	-0.743471	1.02924	0.301817	-2.08986	1.83676	-2.49273	1.28891	3.42711	-4.17972	-1.09326	0.1717
	Patient82	Disease	0.0853481	-2.00507	-0.0628014	-4.20229	-4.71933	1.32886	-5.20444	0.764292	0.765491	1.7206	-0.818151	-4.56702	-4.4187	1.9195	-0.245897	0.795923	-1.27037	0.571745	-1.08583	3.56119	0.035429	2.66824	1.4679	0.591869	1.26595	1.5164	2.58914	2.9336	2.55275	-2.41494	6.04557	-0.931738	-2.08261	2.72221	-1.80432	-1.86702	3.20068	-0.379826	0.289246	0.658922	-1.29006	1.4474	-5.02823	-0.788103	3.76814	-3.77167	0.226744	-1.60303

### Sheet: Training Set - Risk
Supplementary Data 15. Training Set - Risk: The list of all potential protein and phosphoprotein risk biomarkers and their normalized abundances needed for the feature selection.
Categories	Patient	Binary	ALDH1L1	TRIM16L	FAM157C;LOC100132055;LOC100996541	ALPL	AMN	ACPP	UBE2N	B4GALT3	CD5L	ITIH1	HLA-C	GNB2	ARL15	COL1A2	GNG7	pRECK	pFKBP15	pTRPM7	pCLEC3B	pSERPINC1	pPLEKHO2	pMICALL1
Control	Patient01	Nonrisk	5.43295	-4.98468	-1.23853	-0.265837	-2.41755	7.35497	-1.71865	-3.06044	0.193756	2.46299	2.39829	1.975	-1.35716	2.10616	-0.132057	6.01772	1.71919	-4.22898	1.55526	-0.661503	-3.21171	-1.475
	Patient02	Nonrisk	4.97276	-4.74405	-5.40613	0.815372	-3.62671	7.2139	-2.62995	-4.51196	-0.169111	2.0965	1.73363	1.56513	-2.16391	2.88882	0.221895	1.12237	0.589766	0.884836	1.17953	-2.33869	-1.02032	-0.55064
	Patient03	Nonrisk	4.54234	-5.03174	-5.31184	0.880701	-5.80774	7.56718	-2.41364	-4.27588	1.53652	3.1567	2.18446	1.45901	-2.02475	3.04883	0.603724	4.54704	0.877125	-1.8265	1.16519	0.488831	-2.22279	-3.00696
	Patient04	Nonrisk	4.89917	-3.41508	-1.37046	-0.48139	-5.35183	8.56713	-1.28204	-4.05848	0.363062	1.72818	2.31899	1.06519	-1.25195	2.75436	0.279863	5.62382	-1.24771	-0.739893	-0.0476818	-1.32379	-1.20638	-0.409128
	Patient06	Nonrisk	5.26197	-5.48744	-0.991226	1.17125	-5.95872	7.87463	-0.954874	-4.06581	0.192869	2.79179	2.34439	0.0388908	-1.31949	3.6668	0.678844	5.52811	-1.17906	0.390682	-0.594151	-0.368704	-4.15352	-0.369967
	Patient08	Nonrisk	5.28907	-4.87045	-1.65274	-0.15291	-6.16545	7.61814	-0.641609	-4.12412	0.9753	2.47284	2.25807	-0.731598	-1.32133	3.29522	0.554159	5.67003	0.388956	-1.0987	0.546509	-1.6681	-3.44324	-2.42653
	Patient09	Nonrisk	6.36552	3.15437	-4.57681	-0.243677	-1.25396	8.32765	0.556429	-5.74577	1.19262	1.85309	1.22519	1.64493	-1.30912	4.18064	0.63991	4.85459	0.631292	-1.8312	0.024868	-2.5662	-5.22026	-5.04975
	Patient10	Nonrisk	4.93526	-5.23246	-4.70644	-0.186913	-5.09707	8.95988	-1.74387	-3.47845	0.592941	1.45909	2.55789	1.62884	-1.88719	3.14558	-0.257553	2.6341	-0.372765	-0.991837	1.40525	-0.877426	-4.31209	-0.834686
	Patient11	Nonrisk	4.47036	-3.62775	-1.82048	0.611238	-4.80329	8.78902	-0.705997	-3.52694	0.825407	2.31955	2.29741	1.47658	-1.4336	3.26326	1.25476	6.9221	-0.371105	-5.43246	0.929861	-2.32509	-0.841059	-1.98478
	Patient13	Nonrisk	4.87968	-4.04192	-5.60113	0.705376	-4.67222	7.75172	-0.945705	-5.59015	1.79164	1.81823	2.2236	1.49296	-3.09708	2.40245	0.387892	5.46694	-3.56741	-1.7594	1.96322	-0.0815678	-2.98036	-0.893738
	Patient15	Nonrisk	6.27297	-4.71525	-4.57055	0.220528	-3.22311	8.47865	-0.591534	-3.53461	-1.55251	2.14611	1.96902	0.859015	-0.418209	2.67556	0.194191	3.07398	-0.495964	-0.508192	-2.02508	-2.12058	-1.91917	-1.21473
	Patient17	Nonrisk	4.90064	-4.75349	-4.99536	0.705893	-5.4784	7.53153	-0.32078	-5.1758	0.0649853	3.51379	3.20947	-0.0914612	-1.03331	3.73182	1.1358	4.57044	-4.10812	0.688261	-4.38839	-0.859142	-2.85559	-2.01468
	Patient19	Nonrisk	4.6014	-5.33836	-1.76686	0.690475	-4.76619	9.64562	0.0589619	-4.55943	0.157263	1.76764	1.61551	0.500427	-1.81228	3.6271	0.799532	4.09791	-0.780762	-0.386341	0.302027	-2.41803	-4.45257	-1.73341
	Patient20	Nonrisk	4.61271	-4.95183	-4.76583	0.232899	-3.36659	7.94463	-1.39013	-4.79296	-0.450394	2.4528	2.32663	1.03662	-2.67825	2.64617	0.45401	1.6165	0.694014	-5.87479	1.30483	0.480734	-5.19404	-3.88031
	Patient21	Nonrisk	4.57491	-3.5518	-4.67368	-0.531921	-5.01197	7.87446	-2.60044	-2.8875	-0.059473	2.08378	2.00062	1.66281	-2.28078	2.89581	0.617941	2.44425	0.199194	-3.46408	-2.84505	-2.09848	-5.38349	-3.40729
NMC	Patient22	Risk	7.80456	-3.39887	-1.0357	1.10152	-4.2305	8.26593	-1.59524	-2.98568	0.971142	3.26359	4.11237	1.13136	-0.967968	4.08962	0.479303	11.1185	2.21986	0.121353	0.595114	1.55216	-3.07509	0.616358
	Patient23	Risk	8.9914	-0.59152	-1.0406	3.02147	-2.75599	9.15601	0.864525	-3.64148	0.786699	3.2745	3.44079	2.04947	-0.233763	4.22787	1.28047	10.5378	3.32464	1.25003	1.96926	-0.172499	-1.63865	-0.977448
	Patient24	Risk	7.88342	5.14668	-1.54652	0.454321	0.195475	8.74397	-0.984663	-5.47193	1.64383	1.50731	0.922825	0.832111	-0.67033	4.0506	0.860998	2.95857	1.53242	2.1659	0.979485	-0.587141	0.043354	0.316454
	Patient27	Risk	8.53209	-1.16922	-0.94842	1.93301	-4.50751	9.32076	0.109255	-2.6243	1.17408	3.22008	2.50035	3.24419	-1.58791	3.04749	1.95709	9.29991	3.26375	-0.679873	1.12716	0.0100346	-1.54033	-2.06072
	Patient28	Risk	9.63961	-0.109713	-0.842104	3.33387	-4.1743	10.4521	-0.690668	-2.24347	0.918421	2.42929	2.09047	2.56379	-1.31344	3.03293	0.384155	8.49097	3.83449	0.88073	4.87778	-0.307936	-1.46531	-3.27997
	Patient30	Risk	7.21268	-7.11834	-1.38461	1.09949	-3.30445	8.01244	-0.306356	-4.08196	0.860775	4.44687	3.03209	1.02463	-0.694551	3.70466	1.82761	4.19574	2.48391	1.03841	2.01758	0.876955	-3.65701	0.374453
	Patient31	Risk	8.44651	-0.69142	-1.59814	0.36014	-3.47316	8.83533	1.43659	-2.95968	1.55911	5.42794	3.73592	1.90597	-0.923748	3.09834	0.452578	6.45422	4.33511	-3.72935	-0.669205	-1.03932	-2.64512	-1.85196
	Patient32	Risk	9.29843	-0.0878448	-1.68547	2.36983	-3.20079	9.73636	0.550655	-1.83935	1.19696	1.85915	3.53364	1.55207	-1.83405	3.84843	1.00718	8.15722	3.02371	-0.8197	0.83847	-0.0700932	-0.914915	0.00953865
	Patient33	Risk	8.84985	-0.164148	-6.10433	1.69454	-2.70011	9.74112	-0.730215	-3.42186	1.46182	2.09863	3.04045	1.60773	-0.946262	4.04445	1.31666	7.92866	2.12724	0.0624084	2.47009	1.2266	-2.06172	0.866426
iPD	Patient36	Risk	7.30848	-0.939169	-1.47627	1.90252	-1.58363	8.09551	0.805609	-2.15946	1.03436	2.61843	2.98218	1.93141	-0.263506	3.70299	0.476536	9.26876	2.75603	0.89789	1.57688	0.402519	-0.654966	-0.0194397
	Patient37	Risk	8.34375	-1.92428	-1.86392	0.581486	-4.79737	8.67624	-1.85081	-1.93254	0.839062	4.23988	2.94674	1.41765	-0.0529461	3.92741	1.68733	9.05229	2.14961	-1.00165	1.36832	0.554209	-1.48892	1.13215
	Patient38	Risk	7.3483	-2.5609	-4.51632	0.659	-5.2432	9.23909	-2.41802	-2.76477	2.50917	4.85777	3.04101	1.86442	-1.1356	3.70266	1.65068	10.793	1.90511	-4.87512	0.517048	0.825573	-0.629673	-2.39003
	Patient39	Risk	7.29852	-2.74575	-0.784788	1.53778	-3.03615	8.40845	-1.02867	-3.26643	1.86826	2.10296	4.23503	2.33771	0.256586	3.73709	0.779577	3.29326	1.4542	-0.349506	1.58821	-1.30603	-2.76787	-0.382698
	Patient40	Risk	6.78864	-4.25539	-3.88714	0.868654	-1.9051	9.66214	-0.635548	-4.3441	3.18875	4.65598	3.8928	2.02032	-0.905563	3.69047	1.69946	10.3828	1.22484	1.47533	0.478531	0.923132	-1.18481	-2.17297
	Patient42	Risk	8.43478	2.83901	-2.03843	1.59466	-1.23827	9.37282	-1.37526	-2.70141	1.17297	2.045	1.13216	2.41702	-0.553913	4.40718	0.701002	1.25721	2.23502	0.190353	1.26279	-1.13892	-1.37675	-1.45811
	Patient43	Risk	7.64174	-2.44369	0.0826454	1.13947	-2.03014	7.86646	-0.475389	-5.38699	1.81267	3.06377	3.02446	0.40531	-0.347147	3.54032	1.31639	3.96517	2.0664	0.323572	1.12087	-0.853168	-0.100977	-1.18495
	Patient46	Risk	8.0419	0.0972996	-2.31342	-0.0679131	-2.69821	8.73182	-0.23303	-2.86491	1.93056	2.29471	2.79407	1.54237	-0.405436	3.7166	1.93818	1.22367	2.20256	0.415306	1.65694	-1.1927	-4.71325	-1.03432
	Patient48	Risk	7.67955	-0.399731	-0.493664	-0.0819092	-3.74069	8.21042	0.484556	-4.1599	0.743795	5.40446	1.71052	0.229769	-0.977753	3.81761	1.1391	2.64474	2.17378	-0.146528	3.10839	-0.496828	-3.3611	-0.868582
	Patient49	Risk	8.16359	-0.58322	-1.07408	1.63647	-5.21925	9.36019	-2.0842	-3.19303	-0.631731	2.14188	4.4461	1.95355	-0.732168	5.23057	1.1297	10.3994	2.09933	0.644554	1.07574	-0.772152	-3.77424	-0.86462
	Patient50	Risk	7.37726	0.896801	-1.65389	1.30676	-3.48298	9.25433	2.90301	-3.34315	-0.14205	1.99025	1.23863	1.86215	-1.00457	3.29227	0.0872955	2.98006	2.1351	-0.100452	1.3233	-1.63427	-1.5247	-1.44235
	Patient54	Risk	7.24032	-2.79511	-1.09616	1.51592	-3.13332	8.11631	-0.650667	-3.90473	0.230371	2.59956	2.45103	2.10732	-2.60359	3.51717	0.795835	8.12717	2.40712	-0.610678	1.35665	-0.765863	-1.40439	-0.11372
	Patient55	Risk	9.10976	-3.47812	-0.718794	2.32995	-2.69213	9.85123	-0.484972	-1.5097	-0.220182	2.11477	2.81844	2.4323	-1.18332	3.34525	0.212555	2.30079	2.13383	-0.573687	1.0962	0.986185	-1.76556	1.50913
	Patient56	Risk	7.34926	-4.66165	-0.447592	0.99807	-1.88703	8.15714	-0.213877	-3.88395	1.82097	2.339	1.95088	1.83808	-1.2483	2.75023	1.33223	1.48155	2.48112	0.0875149	3.15899	-0.123322	-2.35423	0.219273
	Patient58	Risk	7.76329	-2.27563	-2.28136	1.55042	-1.73962	8.60562	4.20687	-2.87468	-0.454464	5.17507	2.5777	2.29498	-1.18225	3.55584	1.22892	9.02309	2.29612	-1.16019	1.07867	0.363991	-2.69689	-1.21031
	Patient59	Risk	8.02965	-0.898293	-1.70403	1.10626	-1.72001	8.9421	0.361822	-3.77293	1.14936	2.30277	2.926	2.01772	-1.08178	6.07939	0.98798	11.2561	3.2681	0.869955	-0.0209274	-0.368456	-1.74504	1.05793
	Patient60	Risk	8.84195	-0.932903	-4.06044	1.60353	-5.02486	9.48044	-1.03058	-2.08712	1.89873	4.32822	3.39102	1.37526	-1.12563	4.08865	1.87188	10.9277	0.858391	-3.03391	1.47375	3.42014	-4.42846	-0.0224133
	Patient61	Risk	6.98542	-5.76115	-4.58966	-0.24798	-3.28046	8.33232	1.98676	-3.74093	0.782572	2.25509	4.94547	1.57281	-1.66859	4.65613	1.37626	8.81738	3.01441	0.257118	3.71502	3.40783	-1.02481	-0.164549
	Patient62	Risk	7.45921	-4.10032	-4.87064	1.84279	-2.49293	8.15395	2.23447	-2.22202	0.437716	2.26004	3.88704	1.77344	-1.74069	4.27068	1.53867	10.6664	0.514765	-1.57239	1.20696	1.52874	-4.26337	-0.491495
LRRK2 PD	Patient64	Nonrisk	4.60656	-5.66089	-4.72977	0.396484	-4.01158	7.86108	-1.83895	-5.29283	0.990103	2.51201	2.15672	2.25906	-0.849258	3.09524	0.901159	6.28964	1.13922	-0.727827	-3.07668	-0.297678	-3.83425	-1.99352
	Patient66	Nonrisk	7.00739	-4.4851	-5.27877	-0.2679	-4.18806	9.01075	-2.0001	-4.16823	2.49853	2.89978	2.1793	2.89463	-0.391535	4.05085	0.700966	5.47707	-0.70319	0.26115	2.59772	0.00809288	-1.21544	-0.701988
	Patient67	Nonrisk	5.59955	-4.68703	-4.70413	-0.917528	-3.43453	8.19338	-1.37385	-5.38371	0.623125	2.70317	1.86503	-0.301224	-1.80919	3.47759	0.505472	4.05467	0.867607	0.351189	1.41014	-3.28555	-1.04426	-1.92445
	Patient68	Nonrisk	5.56567	-5.4625	-5.47547	0.219194	-6.4269	9.24394	-2.32204	-3.80292	1.73353	1.62422	3.28064	2.42089	-2.97078	2.31383	-0.420532	0.669054	-0.578918	-3.61993	2.2669	0.802711	-1.5663	-0.60582
	Patient71	Nonrisk	5.05005	-3.67559	-5.48198	1.01127	-4.92154	9.11057	-0.576771	-3.94752	0.640221	1.70928	2.78719	2.2833	-1.48952	2.6772	0.570621	2.68765	-0.726639	-0.0053196	-0.330679	-0.439791	-0.53837	-1.43222
	Patient72	Nonrisk	5.26818	-6.62099	-5.76609	-0.316044	-3.44387	7.78749	-1.4539	-5.08998	-0.156929	2.76443	2.07044	0.988466	-1.06317	2.54685	0.389965	5.24693	1.94679	-1.14321	2.17472	-0.675989	-1.20263	-0.413939
	Patient73	Nonrisk	5.21655	-3.62634	-5.40978	-0.106998	-0.0932865	9.61762	0.0593147	-5.38899	0.281897	2.29376	1.98952	0.0872269	-1.59009	3.60244	1.12904	0.92684	0.491692	-0.0644283	0.404478	-2.15812	-4.38821	0.860262
	Patient74	Nonrisk	5.37426	-4.60393	-4.1739	-0.330717	-6.52976	8.49607	0.0100288	-3.26781	0.0633907	2.68822	1.4137	0.0526447	-1.0796	3.4572	0.583447	3.1033	1.10712	-4.41829	1.47293	0.752697	-3.10588	-3.01797
	Patient75	Nonrisk	5.00179	-5.64002	-5.24426	0.608408	-5.44279	9.12101	-0.515781	-3.10528	0.688591	2.23394	2.64779	-0.740091	-0.796951	4.10637	0.662554	4.85298	1.12323	-1.84554	2.20464	2.59677	-3.08823	-1.92512
	Patient76	Nonrisk	4.67667	-6.69397	-4.39189	0.0828419	-5.31253	7.92136	-2.21242	-4.08533	1.57009	3.78687	2.59834	1.76235	-3.64187	3.06609	0.268713	1.10134	1.24197	-3.17568	0.893181	0.290016	0.439297	-1.47296
	Patient78	Nonrisk	3.97038	-5.69227	-3.51978	-0.0688744	-4.39906	7.548	0.146479	-3.52834	1.10776	3.62038	3.51432	-0.0632458	-2.88515	3.29453	1.64311	3.98915	2.58894	-4.06037	1.66044	-0.00922966	-2.3888	-4.62591
	Patient80	Nonrisk	3.91772	-4.27875	-5.20907	0.157541	-4.49781	7.47284	-1.22661	-4.41731	0.990128	1.88543	1.88572	0.880758	-2.30557	4.43075	-0.0470047	6.10913	-2.19376	-4.52362	0.179958	0.591097	-2.70164	-0.169807
	Patient81	Nonrisk	3.65658	-4.25529	-4.56973	-0.164883	-3.81521	8.63747	-0.421677	-4.20794	1.60938	2.22003	3.10079	0.69553	-0.441919	3.3955	1.11642	3.14588	1.18722	-1.5149	1.103	-2.41689	-3.40934	-0.677177
	Patient82	Nonrisk	3.96149	-5.04305	-4.54439	0.578444	-5.84096	8.44662	-0.600796	-4.52991	0.479008	2.85283	2.50041	0.229101	-1.814	3.95092	0.3431	5.33513	-0.354513	-3.98472	1.64722	-0.121464	-1.47953	-1.89824

### Sheet: Test Set - Disease
Supplementary Data 15. Test Set - Disease: The list of all potential protein and phosphoprotein disease biomarkers and their normalized abundances needed for the predictive ability estimation.
Categories	Patient	Binary	TGM3	ABCA1	PCSK1N	HNRNPA1	SLC22A13	FUT6	RPS4X	NCCRP1	RALA	SAA4	STK11	ITCH	FABP3	C4BPA	KLK10	UCHL1	IGF1	C6orf211;ARMT1	CC2D1A	ACAT2	VASP	IDE	ERBB2	PGM2	UGP2	CAPN5	GALNT7	FLOT1	FAM151A	pCLDN14	pDYNC1LI1	pPLA2G4A	pNEU1	pLTB4R	pEDN1	pPRG4	pLAD1	pPRR15	pSSB	pTMPO	pTBC1D9B	pCLIC6	pTJP3	pDKC1	pPRKAR2A	pPPFIA1	pFNBP1	pSPPL2B
Control	Patient05	Normal	-6.31634	-5.67276	-2.26819	-3.24903	-2.42656	-3.65341	-3.94604	-2.39255	2.81308	1.30904	-4.53884	-3.78838	-4.18811	0.503124	-2.51531	3.08442	-4.42759	-4.02732	-0.50701	-1.23386	-4.74027	3.80521	-1.20719	0.286215	1.04465	0.963291	1.86096	2.53875	1.55237	-2.33518	-2.73019	-3.62618	-2.0358	-0.558531	-2.38713	-3.81256	-1.28519	0.502031	-1.29024	0.658995	-4.06537	3.16023	-2.22104	-3.63076	3.91213	-3.98557	-0.833977	0.00696945
	Patient07	Normal	-0.0646744	-2.89329	-2.47429	-4.79626	-2.97639	1.43192	-2.22202	-3.64689	-0.38258	0.427357	-1.77244	-1.50049	-3.05112	-0.446882	-3.39601	0.714582	-4.18209	-3.09694	-1.02651	1.55732	-4.16477	-0.378613	0.671082	0.090023	0.892445	1.62324	-0.328346	2.20322	2.80791	-2.04139	-2.6033	-3.74439	-4.91806	-1.38824	1.99886	-3.61136	1.60112	-1.36191	-0.248095	-0.18022	-0.567629	1.78396	-6.0889	0.351261	3.10575	-2.91655	-0.183334	-0.762398
	Patient12	Normal	-1.85513	-5.24207	-2.80952	-4.61468	-4.56952	0.202915	-1.57781	-3.0776	-0.0185013	-0.0856247	-0.331804	-2.05593	-6.12699	0.444118	0.793083	1.41301	-1.43764	-1.00272	-0.557281	-0.00428391	-4.2678	1.19779	-1.35679	0.782032	1.05721	1.73017	0.428293	3.57092	1.34315	0.134417	0.972397	-2.32222	-4.846	-0.294546	-3.10536	-3.37278	1.67644	-0.845551	1.01883	0.272041	-0.745447	0.375797	-1.686	0.721281	3.79666	-1.92082	1.92812	-1.48025
	Patient14	Normal	-1.76086	-3.07942	-2.00069	-3.8621	-6.56479	1.4712	-5.44365	-5.80164	-2.08115	-0.330837	-1.40814	-8.62816	-4.02612	1.07092	-0.666189	1.40447	-1.0226	-5.73932	-2.17517	-0.0537968	-2.4587	1.71992	-0.676342	-0.826437	0.521894	1.51115	0.702372	1.93134	1.87515	-4.63483	-1.94004	-2.51904	-5.49374	-0.508333	-3.3287	-1.82767	-0.335573	-5.26243	-1.17327	-0.544144	-2.89053	0.365467	-4.74367	0.342619	2.00393	-4.47251	0.12533	-0.590755
	Patient16	Normal	-1.7406	-4.66693	-3.10758	-4.22078	-2.24767	-3.95819	-2.66437	-0.908512	-2.94487	-0.923325	-4.45918	-2.7813	-3.16088	0.680283	-1.06825	0.56971	-3.81384	-4.39138	-0.91819	0.201925	-2.9283	2.59085	-3.24642	-0.254261	-0.436449	0.827421	0.76182	2.63371	1.92512	-1.50773	-1.62741	-4.49896	-3.65377	-0.597477	-3.35663	-3.82151	-0.399933	-2.97538	-1.1469	-0.629257	-4.30405	-0.93523	-2.87713	-0.862303	4.07253	-5.03695	0.198645	-3.07058
	Patient18	Normal	-1.54999	-3.77261	-0.933849	-3.77002	-3.94377	0.230497	-2.46538	-1.43353	-3.72786	-0.298702	-3.10712	-1.84376	-2.46984	0.519598	-0.774916	-0.195545	-5.75613	-3.61573	-2.00343	2.36702	-3.83656	-0.0827904	-1.02228	-2.15823	-1.02179	0.820322	1.59809	1.78924	2.09979	-2.94376	-5.75068	-4.43938	-2.40298	-2.58937	-4.98815	-3.9149	-1.48074	-1.06277	-1.84792	-1.34537	-4.26503	-1.60125	-5.0158	-1.00995	2.75807	-2.30565	0.438784	-5.58765
NMC	Patient25	Normal	-1.8038	-4.69033	-1.26813	-5.57145	-4.07932	-0.885387	-4.75053	-2.84114	-5.0527	1.33142	-4.24096	-1.93352	-3.81827	0.295321	-2.73992	1.00626	-7.05156	-1.73952	-1.37465	2.59428	-1.55266	0.584455	-2.24161	0.825781	1.53147	2.35206	0.627665	2.86788	2.46023	-0.0313053	-0.197145	-2.20361	-3.28042	-1.33967	-3.50553	-4.8634	0.159817	-1.21935	-1.34393	0.0955276	-1.9343	1.53205	-1.84902	-5.17501	3.94915	-3.88757	1.22397	0.0730381
	Patient26	Normal	-1.28477	-4.81667	-3.5127	-4.30807	-2.38136	-0.452312	-2.51793	-1.10115	-0.952173	-1.03232	-1.2053	-4.36101	-5.665	2.27119	0.666119	0.10647	-3.49628	-4.77774	-0.932592	1.2951	-1.52784	2.3475	-1.75121	1.45797	2.30403	1.85892	0.334776	3.21517	3.41852	-1.53498	-1.90341	-3.08552	-3.73714	-1.02753	-0.531752	-4.01799	1.5099	-1.7227	-1.90123	-5.07763	-1.16287	2.9096	-3.02809	0.477499	3.95626	-2.75367	0.681839	-1.37216
	Patient29	Normal	-0.881851	-4.10711	-3.83478	-5.50128	-2.57043	-0.8256	-2.71424	-1.91561	-3.95814	0.931847	-2.50039	-3.56224	-5.9062	1.89489	-1.55701	1.51386	-4.70728	-0.941528	-1.19479	0.483202	-2.56212	1.40221	-1.01364	0.0108109	0.966223	1.67725	-0.231688	2.67651	1.77312	-1.03588	0.985289	-2.63517	-3.18579	-1.0274	-3.8368	-1.7313	-0.180252	-1.98249	-0.0606937	0.880629	-0.227821	0.543447	-1.78147	-0.329643	3.92302	-4.57366	1.92391	-1.1635
	Patient34	Normal	-0.666868	-2.31309	-6.07162	-3.57916	-1.48634	2.12753	-2.54063	-1.11251	3.3471	1.49574	-1.49783	-4.10624	-4.61434	-0.155756	5.07863	0.731771	-5.40545	-1.38268	-2.45124	1.83245	-3.14125	1.45823	-2.04412	0.108784	1.71659	2.25231	1.84246	2.12293	2.70115	-1.17114	-0.328939	-4.64555	-1.11992	-2.33989	-0.708519	0.684362	1.25614	-2.43771	0.181543	-0.182882	-4.59252	0.935137	-0.483091	-2.79488	4.0281	-3.68174	0.298983	-1.56624
iPD	Patient35	Disease	0.11692	-3.71429	-1.02406	-1.5241	-1.77303	2.49785	-3.76283	-3.4879	-1.57959	-0.258036	-2.15856	-2.35986	-3.45354	3.12413	-0.681816	1.83966	-3.24853	-4.10977	-0.589888	2.93513	-4.35655	3.2608	-3.12351	0.36236	-0.051466	1.62681	-0.193134	1.44952	2.43889	-0.856335	-1.15788	-2.69445	-0.32906	-1.83001	-1.81956	-1.86953	2.37624	-1.28231	-0.520363	0.190235	-3.94738	-0.784317	-3.99823	0.646669	2.54189	-3.63675	-0.146065	-0.935518
	Patient41	Disease	-1.48934	-5.52493	-1.1773	-3.48215	-2.80596	1.22682	-4.06717	-3.19177	-0.587944	-0.697802	-0.323238	-1.50084	-4.64053	0.738617	-1.01369	0.829536	-1.32053	-4.86954	-1.61666	2.27694	-2.40483	2.82932	-0.606363	1.24264	-0.0520134	2.38438	0.431061	1.10004	2.8735	6.12534	-0.737761	-1.38318	2.99623	1.67401	-0.252951	-3.57371	1.58794	-1.33388	-2.35259	-1.24921	-2.67934	1.70974	-2.00112	-0.389008	3.15243	-3.28078	0.291677	-1.42731
	Patient44	Disease	-0.764151	-3.49443	-1.53703	-5.10698	-1.89834	-0.765051	-3.98957	-2.02783	0.214195	0.151928	-1.39577	-3.9689	-5.56777	0.294064	-1.00083	1.90497	-4.09358	-3.32952	-0.023756	0.530676	-5.39345	2.61054	-2.4798	1.31006	1.10037	2.2884	-0.767492	1.88366	1.98042	-0.962515	-4.17845	0.2036	0	-0.775351	-4.85832	-0.699554	1.68481	-0.0226021	-0.462317	0.791252	-4.27859	-0.195116	-0.721985	-0.258604	6.06312	-3.98775	-0.694729	-0.61665
	Patient45	Disease	-0.482433	-1.87681	0.0339584	-5.23076	-1.33423	-0.656408	-1.57018	-1.24304	-0.226597	0.379742	-0.67522	-2.23605	-3.26105	0.611176	0.443174	0.955763	-5.50063	-2.14818	-0.604174	-1.03115	-3.72702	1.69086	-0.834686	1.88633	2.38766	1.61194	0.966967	4.90355	2.63077	-0.347763	-1.94535	-1.16152	-2.84241	-0.984827	-5.34675	-5.14974	2.85718	-0.0149345	0.0739193	0.0882778	-1.61274	-1.51777	-3.26732	0.371342	6.36772	-2.67689	0.45998	-1.0145
	Patient47	Disease	0.652283	-4.80533	-0.0339947	-4.4621	-1.40995	0.779476	-5.2286	-0.645426	-0.271271	0.550491	-0.92063	-2.18196	-2.78999	1.21412	-3.8609	0.00873947	-4.24005	-2.98924	-1.11125	0.774513	-5.10569	1.34732	-1.68936	1.35876	1.90925	1.18913	-0.618984	2.06858	1.99999	-0.684242	2.5819	1.63287	-2.82386	2.5163	-1.47103	-3.56744	2.22927	-1.36375	-3.52402	2.32566	-6.06711	1.15207	-0.0179157	-4.66357	3.31215	-3.57123	-1.52658	-1.07713
	Patient51	Disease	-1.60899	-4.37797	-3.13268	-4.63118	-1.83732	2.26847	-4.35488	-2.87805	0.255686	-0.748804	-0.415306	-3.25619	-3.66493	0.76037	-1.64041	0.374519	-1.72709	-1.52108	-1.25251	0.177	-4.32334	2.20304	-1.72214	1.12537	1.23622	2.03742	0.319452	1.52628	2.98556	-1.30152	-1.42028	0.242849	-4.97599	-3.43317	-4.99239	-4.82394	-2.2229	0.349775	-1.34726	-0.0401402	-1.29258	0.367945	-2.38754	-0.334517	4.14737	-2.46208	2.18955	0.479916
	Patient52	Disease	-0.34041	-1.7036	-0.945232	-3.42181	-5.22097	2.11398	-3.23912	-2.02539	1.19423	0.737646	-0.525612	-3.89744	-3.00046	0.47633	0.446558	0.63607	-1.69857	-3.05263	-1.51659	0.511343	-3.81857	2.47991	-1.90571	2.13815	1.11962	1.93124	0.813017	3.42326	2.16903	0.554962	-0.119076	-0.0411224	-1.03643	-4.81157	-5.82429	-2.18834	2.19274	-0.724092	-0.424595	-1.10352	-4.46301	-2.51911	-0.398857	-0.508934	4.29554	-4.69318	0.997025	-1.51827
	Patient53	Disease	-1.87893	-1.68328	-0.65299	-2.73271	-2.57814	2.96573	-2.41367	-1.09381	-0.156548	0.763741	-0.456936	-2.17345	-3.27113	1.96667	1.6822	1.35575	-2.95908	-2.43406	-0.112576	0.878962	-1.15734	2.07324	-0.604948	0.908321	2.98139	1.97962	0.320688	3.61538	3.09611	-1.4083	-0.357367	-2.50938	-5.37113	0.963089	-4.93059	-1.89743	1.03856	-0.530836	-0.733534	-0.0479317	-0.610193	1.21285	-0.770494	1.20715	5.73267	-1.00452	1.92965	-1.93247
	Patient57	Disease	-2.58471	-5.61629	-2.71329	-4.39264	-4.80111	-0.177151	-2.65935	0.0330238	-3.76113	-0.0459194	-1.76189	-4.5666	-4.16668	1.14635	-0.138607	0.62204	-4.90407	-1.51145	-0.544922	0.412859	-3.91473	1.50828	-2.67944	-0.359541	2.06661	2.25347	0.135941	2.2642	3.02236	-1.53421	0.68631	1.42444	-2.69002	0.533091	-3.60047	-1.8807	2.50491	-2.53538	0.0969524	0.286718	-4.13316	-1.44967	-2.54687	0	4.98253	-4.14482	1.11886	-0.910532
LRRK2 PD	Patient63	Disease	-0.432938	-5.20463	-1.0827	-3.46609	-1.73676	2.91512	-2.98919	-1.41549	-3.57548	0.321115	-0.524656	-4.02991	-6.20675	2.30133	0.19857	0.5371	-1.8717	-2.08642	-1.96761	2.60386	-4.89179	2.17282	-1.23265	0.700527	1.45419	2.01055	0.364157	2.75171	2.03383	-1.70646	-0.627872	-1.99934	-4.57262	-0.858196	-3.00445	-5.09939	2.35927	-1.20556	0.472961	0.0700378	-0.98967	0.0163765	-0.972151	-0.689472	4.41135	-5.38356	-0.0882912	-0.213259
	Patient65	Disease	1.40252	-4.024	-0.370619	-4.00569	-1.34524	1.23874	0.652899	-3.4679	-1.70467	0.905588	-0.426134	-0.527088	-3.12651	1.21199	-0.342438	1.85256	-3.52014	-5.15932	-0.249386	3.09901	-3.21111	3.16933	-1.735	0.332632	1.68371	1.64426	-0.0555801	1.99092	3.05151	-0.310738	2.41294	-0.146954	-0.0836067	-3.53823	0.846542	-2.14429	2.06451	-0.87179	1.7349	-0.0205917	-2.46559	1.4405	-0.49291	0.506285	4.61381	-5.01294	0.566853	-2.6987
	Patient69	Disease	-2.41397	-3.28988	-1.66493	-4.38853	-3.57496	2.24803	-3.15425	-3.19318	-0.845982	0.764584	-0.209383	-3.14882	-5.15244	1.06144	-0.310961	0.803051	-2.14097	-1.64276	-0.998373	0.00353813	-3.016	1.91158	-0.838673	0.985241	1.9138	2.01259	0.365158	2.90939	2.49849	-0.505718	1.0939	-0.550816	-3.47411	-0.512924	-5.40823	-1.00136	-0.66641	-2.12107	-2.07636	-1.59803	-3.54506	-0.894138	-0.659565	-1.37518	4.52088	-3.29153	1.08888	-1.18377
	Patient70	Disease	0.19026	-2.96396	-1.38899	-2.36101	-4.35126	-0.634888	-0.485598	-0.72389	-1.45219	0.748423	-0.807549	-4.48263	-4.90946	2.5568	0.844353	-0.857075	-2.30267	-2.42092	-0.543461	0.840996	-2.89599	0.718624	-1.51153	2.46777	2.37354	2.41257	1.18425	3.7814	2.62395	-0.76288	0.985476	-0.581625	-1.93597	0.8486	-3.09262	-3.18581	4.12167	-0.197266	1.52075	0.896591	-3.85775	2.65218	-0.0071888	4.30657	5.8715	-2.57624	0.445641	-2.60696
	Patient77	Disease	0.521048	-2.77522	-0.768621	-2.73714	-2.62158	1.41125	-4.93115	-1.93696	3.29231	-0.964323	-1.44084	-2.56526	-5.7358	2.70804	1.32228	0.355761	-3.06507	0.448128	3.02514	2.04827	-2.59987	1.7607	2.21968	0.0341072	1.80355	1.49092	2.41468	0.227713	2.44537	-0.284338	-0.374113	-0.709261	-0.386297	1.51786	0.322487	-2.40965	2.58981	-2.1211	0.107098	-0.920486	-3.77996	2.02405	-0.445013	-0.559973	3.2215	-4.43344	-0.0517731	-0.838797
	Patient79	Disease	-0.0220852	-0.798557	-4.13543	-3.71546	-2.71925	2.91003	-0.0905323	-1.8897	-1.111	0.203381	-0.581898	-0.579571	-4.11928	2.72263	1.3503	1.73296	-2.06561	-5.05696	-0.629826	2.58503	-2.98174	3.47138	-1.90866	0.0812092	1.97339	2.57413	1.53103	3.86418	3.77847	4.85379	-2.21501	-0.251814	-0.00794983	2.69076	1.26997	-5.26194	2.96069	-2.37391	-0.715132	0.321737	-1.26696	2.74413	-0.626753	-1.65027	3.34189	-4.45764	0.525938	-0.201302

### Sheet: Test Set - Risk
Supplementary Data 15. Test Set - Risk: The list of all potential protein and phosphoprotein risk biomarkers and their normalized abundances needed for the predictive ability estimation.
Categories	Patient	Binary	ALDH1L1	TRIM16L	FAM157C;LOC100132055;LOC100996541	ALPL	AMN	ACPP	UBE2N	B4GALT3	CD5L	ITIH1	HLA-C	HLA-C	HLA-C	GNB2	ARL15	COL1A2	GNG7	pRECK	pFKBP15	pTRPM7	pCLEC3B	pSERPINC1	pPLEKHO2	pMICALL1
Control	Patient05	Nonrisk	7.50391	4.42255	-2.2296	-0.0598545	0.643465	9.06047	-2.40323	-4.79519	2.45482	2.67171	0.568445	-4.87539	-4.00627	4.09147	-2.71736	4.32888	-0.281284	6.08433	-4.3993	1.3327	0.88518	1.06941	-4.20667	-0.204493
	Patient07	Nonrisk	5.29703	-3.75516	-3.36836	-1.11174	-3	8.29675	-1.02262	-5.25611	0.605045	1.70359	1.69049	-3.75316	-4.07143	0.898779	-1.79529	4.11908	0.968315	3.63408	2.24212	-2.11053	-0.770626	-0.709467	-1.88936	-1.68483
	Patient12	Nonrisk	5.65688	-4.52701	-2.11284	0.9722	-5.37273	8.6967	-0.764223	-3.5164	-0.328255	2.095	2.0881	-5.26469	-4.34083	1.98729	-1.0079	2.96401	0.0553837	1.47342	1.82409	-0.951492	0.0635891	-1.08767	-3.1624	-0.560469
	Patient14	Nonrisk	4.0101	-4.5801	-4.05124	0.772495	-5.51522	8.91989	-0.494907	-5.28521	0.680252	1.6012	3.25136	-4.02302	-4.20634	2.00844	-0.925203	2.7268	0.570269	4.84949	2.41537	-5.50956	1.03718	-2.84729	-3.8948	-1.49458
	Patient16	Nonrisk	4.79045	-4.35299	-1.35834	-0.307634	-3.71242	7.98066	-0.673134	-3.87796	-0.0887699	2.18969	2.48274	-3.15267	-4.91065	1.21399	0.103645	2.4342	0.372385	5.72595	-1.98029	-1.00985	1.65084	-1.27084	-1.50916	-0.574696
	Patient18	Nonrisk	4.99405	-4.34615	-3.15037	-0.18096	-3.61403	7.76922	-0.593718	-4.21523	0.400476	2.35716	1.7366	-2.97955	-4.06384	0.433233	-1.4339	3.54285	0.399479	3.34814	-3.34303	0.947065	-0.47459	-4.24616	-2.52533	-4.93857
NMC	Patient25	Risk	8.83673	-0.601042	-6.33967	1.07402	-3.67912	9.16104	-1.41333	-3.02971	0.0632324	2.16901	2.6031	-1.75247	-3.17618	0.460293	-1.80064	3.45892	0.0141945	9.78727	2.55415	-0.519123	0.867462	-0.945837	-1.32585	0.775661
	Patient26	Risk	7.65449	-0.291967	-1.44746	0.15736	-3.4541	8.35329	-0.254438	-5.11783	1.43024	2.71439	2.1913	-4.88378	-3.49807	1.97126	-1.29729	3.12036	-0.923893	7.64444	2.63643	-0.784382	1.51442	-0.0477009	0	-0.651237
	Patient29	Risk	8.38533	-4.99756	-0.949177	1.1397	-3.9428	9.23293	0.265842	-3.84771	0.905172	2.62756	3.68238	-0.941109	-3.23956	2.37293	-1.12729	3.4312	1.44625	7.18189	0.728781	0.183384	-0.565048	0.27096	-5.09728	-1.33636
	Patient34	Risk	7.07404	-4.79537	-5.10712	0.943886	-4.44233	8.18675	0.543314	-6.90148	1.40168	3.15497	2.45419	-1.68279	-3.13868	1.38374	-2.31996	4.03345	1.50692	9.22672	2.35703	-0.607712	2.54303	2.39571	-3.87801	-1.25325
iPD	Patient35	Risk	8.12361	-1.69463	-4.86276	0.777355	-4.20452	8.66446	1.20793	-2.20342	0.648359	2.1174	3.47458	-6.31295	-3.61333	1.2323	0.0129814	3.61213	0.266247	9.77127	2.53053	-0.0963192	1.15686	-0.352812	-3.8251	0.23192
	Patient41	Risk	7.55432	0.408445	-1.91401	1.80894	-4.94966	8.934	-0.862263	-2.29712	1.2008	1.52011	3.96446	-3.52548	-5.02166	1.4528	-1.23183	3.42536	0.72287	8.97196	1.60275	1.41615	1.24039	-2.31046	-3.25218	-1.21268
	Patient44	Risk	9.51706	0.647419	-0.757822	1.99673	-3.80551	10.1592	-0.312439	-4.49845	-0.0873985	2.55422	2.6893	-5.46075	-3.79655	1.7101	-0.540611	3.20192	0.46966	2.67483	2.2105	-0.222309	-1.60654	1.92474	2.76642	1.76535
	Patient45	Risk	8.42245	-0.569462	-0.887302	1.43666	-5.03919	8.59407	-0.905855	-4.39118	1.0668	3.44001	1.51059	-3.8379	-3.12022	0.654137	-1.22588	3.20759	0.376547	3.85432	1.73401	0.316887	0.71315	0.29562	-4.81933	0.392174
	Patient47	Risk	8.36625	-0.292423	-0.233459	1.20557	-3.4335	9.1711	-0.617853	-3.17457	-1.34418	2.15747	2.83716	-4.99122	-2.93762	-0.0670567	0.114788	3.27502	-0.604036	9.88203	2.23732	-1.23862	3.98464	-0.0314903	0.315176	-2.36739
	Patient51	Risk	8.67257	1.5593	-1.14896	1.64982	-2.78042	9.71797	-0.717678	-3.46436	-0.807503	2.09398	3.35519	-5.47483	-4.57392	2.27585	-0.353331	3.94698	0.774359	9.50445	-1.02117	-6.05748	1.56853	0.184319	1.6711	-1.38515
	Patient52	Risk	7.53619	2.38449	-4.85195	2.14273	-5.38311	8.94418	-2.03132	-2.064	-0.573524	2.71004	4.05013	-5.65211	-5.95775	2.03004	-1.42587	4.89236	1.15792	10.3551	2.51736	0.920549	1.69038	0.306501	-3.19053	0.93108
	Patient53	Risk	7.31655	-1.79589	-2.05431	0.777107	-2.82361	8.26644	-0.708353	-4.20125	0.235804	2.87383	2.44807	-5.34848	-3.80565	2.73742	-0.825609	5.28508	2.36894	2.36595	2.47224	-0.861633	0.833788	-2.84572	0.422226	-0.423063
	Patient57	Risk	9.09109	0.336697	-1.03889	1.87855	-1.80472	9.60586	-0.932817	-4.01675	-0.0240593	2.45736	2.58556	-2.16951	-4.01656	2.67005	-1.06205	2.43007	0.376671	2.92768	3.18658	-0.0651283	2.82908	0.845472	-3.73791	1.67441
LRRK2 PD	Patient63	Nonrisk	5.23937	-6.12719	-4.85889	0.939629	-4.36595	8.76236	-1.42762	-4.69217	0.16379	2.21563	3.48479	-6.13583	-4.44274	1.75967	-1.59802	2.36354	0.973017	6.0103	-0.885736	0.214043	2.15851	1.01612	-1.18513	-0.317152
	Patient65	Nonrisk	3.6499	-4.45566	-5.04631	-0.662251	-4.32385	7.5894	-0.444195	-4.28051	0.787718	1.9931	3.31069	-5.03617	-2.30807	1.74939	-0.967737	3.78625	1.12554	3.16857	0.417412	-0.212233	-1.18278	-1.25792	-1.03794	-0.223223
	Patient69	Nonrisk	6.98539	-4.3072	-6.02124	3.19312	-4.36198	9.21765	-0.626904	-5.02981	-0.417105	2.46844	2.05812	-4.95355	-5.48439	2.20552	-1.36912	2.5068	-0.184921	3.46063	-0.830843	-1.861	1.65727	0.357628	-3.01177	-1.23553
	Patient70	Nonrisk	4.28277	-4.18986	-3.97314	0.178173	-6.51678	8.66613	-1.20502	-4.555	0.519728	3.89206	2.94534	-2.32146	-5.25476	2.05369	-1.13302	2.90035	0.513718	2.2329	0.0578785	-1.92861	0.154362	-4.0155	-2.68681	0.257627
	Patient77	Nonrisk	6.11929	-2.85081	-4.71003	0.0805435	-6.86554	6.71309	0.671034	-2.88097	0.983692	1.69077	2.33976	-4.65857	-1.86132	0.184124	-4.66984	2.84004	-0.253374	5.72776	0.208576	-5.99703	0.61211	1.03462	-2.20795	-2.7299
	Patient79	Nonrisk	4.34208	-6.42935	-3.88111	0.511959	-5.73921	7.72626	0.586287	-5.1588	0.393026	3.72755	3.68116	-3.37513	-4.74628	1.51403	-1.34799	3.6029	2.34966	5.04586	1.59154	-3.10935	-2.00827	-0.666336	-4.4847	-1.62763
